# A rRNA hybridization-based approach for rapid and accurate identification of diverse fungal pathogens

**DOI:** 10.64898/2026.03.06.26347616

**Authors:** Elizabeth A. Yee, Brooks J. Burt, Poppy C. S. Sephton-Clark, M. Lauren Donnelly-Morell, Aidan Z. Wang, Isaac H. Solomon, Evan Mojica, Christina A. Cuomo, Roby P. Bhattacharyya

## Abstract

Invasive fungal infections are a global threat for which early diagnosis is critical for patient outcomes, but current diagnostic measures remain notoriously slow. Here we extend our multiplexed, hybridization-based rRNA-targeted strategy for rapid, sensitive pathogen identification, previously designed for diverse bacteria and *Candida* species, to identify diverse fungal pathogens. We created a set of 91 probes targeting 86 medically relevant fungal species, designed to recognize regions of differential conservation across taxonomic groupings, from class-to species-specific probes. We assessed assay performance across a Training Set of 93 clinical isolates spanning 32 species of common fungal pathogens across 18 genera, with Pearson correlations of probeset reactivity profiles identifying the pathogen at the species, genus, and family level with 83%, 94%, and 95% accuracy, respectively, in a leave-one-out analysis. We developed a new classifier on this Training Set, using taxonomic categories to select progressively more informative probes at each taxonomic level. After optimization, we assessed performance on an independent Validation Set of 54 clinical isolates spanning the same species as the Training Set, with 91%, 94%, and 98% at the species, genus, and family levels, respectively. We piloted our assay on formalin-fixed paraffin-embedded (FFPE) tissue, demonstrating rapid, culture-independent fungal identification from this high-value clinical sample type, often the sole specimen available. The assay requires <30 minutes hands-on time (or <65 minutes from FFPE tissue), returning results in <8 hours from cultured specimen on an RNA detection platform available in clinical laboratories.

**Importance:** Timely identification of fungal pathogens is critical for patient outcomes. Here we describe a multiplexed hybridization-based assay targeting rRNA that capitalizes on the high sequence conservation and abundance of rRNA to generate unique reactivity profiles that serve as “fingerprints” of diverse fungal pathogens. By comparing these fingerprints to a Training Set of known isolates, this novel assay enables accurate identification of 32 species of pathogenic fungi from crude lysates of cultured clinical isolates.

## Supplementary Tables S1-S3 for "A rRNA hybridization-based approach for rapid and accurate identification of diverse fungal pathogens"

### Sheet: S1 Species List
Group	Genus Species	Superkingdom	Kingdom	Subkingdom	Phylum	Class	Order	Family	Genus	Species
Pathogen	Aureobasidium pullulans	Eukaryota	Fungi	Dikarya	Ascomycota	Dothideomycetes	Dothideales	Saccotheciaceae	Aureobasidium	pullulans
Pathogen	Curvularia lunata	Eukaryota	Fungi	Dikarya	Ascomycota	Dothideomycetes	Pleosporales	Pleosporaceae	Curvularia	lunata
Pathogen	Curvularia papendorfii	Eukaryota	Fungi	Dikarya	Ascomycota	Dothideomycetes	Pleosporales	Pleosporaceae	Curvularia	papendorfii
Pathogen	Exserohilum minor	Eukaryota	Fungi	Dikarya	Ascomycota	Dothideomycetes	Pleosporales	Pleosporaceae	Exserohilum	minor
Pathogen	Exserohilum monoceras	Eukaryota	Fungi	Dikarya	Ascomycota	Dothideomycetes	Pleosporales	Pleosporaceae	Exserohilum	monoceras
Pathogen	Exserohilum protrudens	Eukaryota	Fungi	Dikarya	Ascomycota	Dothideomycetes	Pleosporales	Pleosporaceae	Exserohilum	protrudens
Pathogen	Exserohilum rostratum	Eukaryota	Fungi	Dikarya	Ascomycota	Dothideomycetes	Pleosporales	Pleosporaceae	Exserohilum	rostratum
Pathogen	Cladophialophora bantiana	Eukaryota	Fungi	Dikarya	Ascomycota	Eurotiomycetes	Chaetothyriales	Herpotrichiellaceae	Cladophialophora	bantiana
Pathogen	Cladophialophora boppii	Eukaryota	Fungi	Dikarya	Ascomycota	Eurotiomycetes	Chaetothyriales	Herpotrichiellaceae	Cladophialophora	boppii
Pathogen	Cladophialophora carrionii	Eukaryota	Fungi	Dikarya	Ascomycota	Eurotiomycetes	Chaetothyriales	Herpotrichiellaceae	Cladophialophora	carrionii
Pathogen	Cladophialophora devriesii	Eukaryota	Fungi	Dikarya	Ascomycota	Eurotiomycetes	Chaetothyriales	Herpotrichiellaceae	Cladophialophora	devriesii
Pathogen	Exophiala dermatitidis	Eukaryota	Fungi	Dikarya	Ascomycota	Eurotiomycetes	Chaetothyriales	Herpotrichiellaceae	Exophiala	dermatitidis
Pathogen	Fonsecaea monophora	Eukaryota	Fungi	Dikarya	Ascomycota	Eurotiomycetes	Chaetothyriales	Herpotrichiellaceae	Fonsecaea	monophora
Pathogen	Fonsecaea pedrosoi	Eukaryota	Fungi	Dikarya	Ascomycota	Eurotiomycetes	Chaetothyriales	Herpotrichiellaceae	Fonsecaea	pedrosoi
Pathogen	Aspergillus clavatus	Eukaryota	Fungi	Dikarya	Ascomycota	Eurotiomycetes	Eurotiales	Aspergillaceae	Aspergillus	clavatus
Pathogen	Aspergillus flavus	Eukaryota	Fungi	Dikarya	Ascomycota	Eurotiomycetes	Eurotiales	Aspergillaceae	Aspergillus	flavus
Pathogen	Aspergillus fumigatus	Eukaryota	Fungi	Dikarya	Ascomycota	Eurotiomycetes	Eurotiales	Aspergillaceae	Aspergillus	fumigatus
Pathogen	Aspergillus nidulans	Eukaryota	Fungi	Dikarya	Ascomycota	Eurotiomycetes	Eurotiales	Aspergillaceae	Aspergillus	nidulans
Pathogen	Aspergillus niger	Eukaryota	Fungi	Dikarya	Ascomycota	Eurotiomycetes	Eurotiales	Aspergillaceae	Aspergillus	niger
Pathogen	Aspergillus terreus	Eukaryota	Fungi	Dikarya	Ascomycota	Eurotiomycetes	Eurotiales	Aspergillaceae	Aspergillus	terreus
Pathogen	Talaromyces marneffei	Eukaryota	Fungi	Dikarya	Ascomycota	Eurotiomycetes	Eurotiales	Trichocomaceae	Talaromyces	marneffei
Pathogen	Blastomyces dermatitidis	Eukaryota	Fungi	Dikarya	Ascomycota	Eurotiomycetes	Onygenales	Ajellomycetaceae	Blastomyces	dermatitidis
Pathogen	Blastomyces gilchristii	Eukaryota	Fungi	Dikarya	Ascomycota	Eurotiomycetes	Onygenales	Ajellomycetaceae	Blastomyces	gilchristii
Pathogen	Emergomyces orientalis	Eukaryota	Fungi	Dikarya	Ascomycota	Eurotiomycetes	Onygenales	Ajellomycetaceae	Emergomyces	orientalis
Pathogen	Emergomyces pasteurianus	Eukaryota	Fungi	Dikarya	Ascomycota	Eurotiomycetes	Onygenales	Ajellomycetaceae	Emergomyces	pasteurianus
Pathogen	Histoplasma capsulatum	Eukaryota	Fungi	Dikarya	Ascomycota	Eurotiomycetes	Onygenales	Ajellomycetaceae	Histoplasma	capsulatum
Pathogen	Epidermophyton floccosum	Eukaryota	Fungi	Dikarya	Ascomycota	Eurotiomycetes	Onygenales	Arthrodermataceae	Epidermophyton	floccosum
Pathogen	Microsporum audouinii	Eukaryota	Fungi	Dikarya	Ascomycota	Eurotiomycetes	Onygenales	Arthrodermataceae	Microsporum	audouinii
Pathogen	Microsporum canis	Eukaryota	Fungi	Dikarya	Ascomycota	Eurotiomycetes	Onygenales	Arthrodermataceae	Microsporum	canis
Pathogen	Trichophyton benhamiae	Eukaryota	Fungi	Dikarya	Ascomycota	Eurotiomycetes	Onygenales	Arthrodermataceae	Trichophyton	benhamiae
Pathogen	Trichophyton equinum	Eukaryota	Fungi	Dikarya	Ascomycota	Eurotiomycetes	Onygenales	Arthrodermataceae	Trichophyton	equinum
Pathogen	Trichophyton indotineae	Eukaryota	Fungi	Dikarya	Ascomycota	Eurotiomycetes	Onygenales	Arthrodermataceae	Trichophyton	indotineae
Pathogen	Trichophyton rubrum	Eukaryota	Fungi	Dikarya	Ascomycota	Eurotiomycetes	Onygenales	Arthrodermataceae	Trichophyton	rubrum
Pathogen	Trichophyton tonsurans	Eukaryota	Fungi	Dikarya	Ascomycota	Eurotiomycetes	Onygenales	Arthrodermataceae	Trichophyton	tonsurans
Pathogen	Trichophyton verrucosum	Eukaryota	Fungi	Dikarya	Ascomycota	Eurotiomycetes	Onygenales	Arthrodermataceae	Trichophyton	verrucosum
Pathogen	Paracoccidioides brasiliensis	Eukaryota	Fungi	Dikarya	Ascomycota	Eurotiomycetes	Onygenales	NA	Paracoccidioides	brasiliensis
Pathogen	Coccidioides immitis	Eukaryota	Fungi	Dikarya	Ascomycota	Eurotiomycetes	Onygenales	Onygenaceae	Coccidioides	immitis
Pathogen	Coccidioides posadasii	Eukaryota	Fungi	Dikarya	Ascomycota	Eurotiomycetes	Onygenales	Onygenaceae	Coccidioides	posadasii
Pathogen	Pneumocystis jirovecii	Eukaryota	Fungi	Dikarya	Ascomycota	Pneumocystomycetes	Pneumocystales	Pneumocystaceae	Pneumocystis	jirovecii
Pathogen	Candida albicans	Eukaryota	Fungi	Dikarya	Ascomycota	Saccharomycetes	Saccharomycetales	Debaryomycetaceae	Candida	albicans
Pathogen	Candida dubliniensis	Eukaryota	Fungi	Dikarya	Ascomycota	Saccharomycetes	Saccharomycetales	Debaryomycetaceae	Candida	dubliniensis
Pathogen	Candida parapsilosis	Eukaryota	Fungi	Dikarya	Ascomycota	Saccharomycetes	Saccharomycetales	Debaryomycetaceae	Candida	parapsilosis
Pathogen	Candida tropicalis	Eukaryota	Fungi	Dikarya	Ascomycota	Saccharomycetes	Saccharomycetales	Debaryomycetaceae	Candida	tropicalis
Pathogen	Kodamaea ohmeri	Eukaryota	Fungi	Dikarya	Ascomycota	Saccharomycetes	Saccharomycetales	Debaryomycetaceae	Kodamaea	ohmeri
Pathogen	Candida guilliermondii	Eukaryota	Fungi	Dikarya	Ascomycota	Saccharomycetes	Saccharomycetales	Debaryomycetaceae	Meyerozyma	guilliermondii
Pathogen	Geotrichum carabidarum	Eukaryota	Fungi	Dikarya	Ascomycota	Saccharomycetes	Saccharomycetales	Dipodascaceae	Dipodascus	carabidarum
Pathogen	Geotrichum candidum	Eukaryota	Fungi	Dikarya	Ascomycota	Saccharomycetes	Saccharomycetales	Dipodascaceae	Geotrichum	candidum
Pathogen	Candida auris	Eukaryota	Fungi	Dikarya	Ascomycota	Saccharomycetes	Saccharomycetales	Metschnikowiaceae	Candida	auris
Pathogen	Candida duobushaemulonii	Eukaryota	Fungi	Dikarya	Ascomycota	Saccharomycetes	Saccharomycetales	Metschnikowiaceae	Candida	duobushaemulonii
Pathogen	Candida haemulonii	Eukaryota	Fungi	Dikarya	Ascomycota	Saccharomycetes	Saccharomycetales	Metschnikowiaceae	Candida	haemulonii
Pathogen	Candida intermedia	Eukaryota	Fungi	Dikarya	Ascomycota	Saccharomycetes	Saccharomycetales	Metschnikowiaceae	Candida	intermedia
Pathogen	Candida lusitaniae	Eukaryota	Fungi	Dikarya	Ascomycota	Saccharomycetes	Saccharomycetales	Metschnikowiaceae	Clavispora	lusitaniae
Pathogen	Wickerhamomyces anomalus	Eukaryota	Fungi	Dikarya	Ascomycota	Saccharomycetes	Saccharomycetales	Phaffomycetaceae	Wickerhamomyces	anomalus
Pathogen	Candida krusei	Eukaryota	Fungi	Dikarya	Ascomycota	Saccharomycetes	Saccharomycetales	Pichiaceae	Pichia	krusei
Pathogen	Kluyveromyces marxianus	Eukaryota	Fungi	Dikarya	Ascomycota	Saccharomycetes	Saccharomycetales	Saccharomycetaceae	Kluyveromyces	marxianus
Pathogen	Candida glabrata	Eukaryota	Fungi	Dikarya	Ascomycota	Saccharomycetes	Saccharomycetales	Saccharomycetaceae	Nakaseomyces	glabrata
Pathogen	Saccharomyces cerevisiae	Eukaryota	Fungi	Dikarya	Ascomycota	Saccharomycetes	Saccharomycetales	Saccharomycetaceae	Saccharomyces	cerevisiae
Pathogen	Wickerhamiella pararugosa	Eukaryota	Fungi	Dikarya	Ascomycota	Saccharomycetes	Saccharomycetales	Trichomonascaceae	Wickerhamiella	pararugosa
Pathogen	Fusarium solani	Eukaryota	Fungi	Dikarya	Ascomycota	Sordariomycetes	Hypocreales	Nectriaceae	Fusarium	solani
Pathogen	Lomentospora prolificans	Eukaryota	Fungi	Dikarya	Ascomycota	Sordariomycetes	Microascales	Microascaceae	Lomentospora	prolificans
Pathogen	Scedosporium apiospermum	Eukaryota	Fungi	Dikarya	Ascomycota	Sordariomycetes	Microascales	Microascaceae	Scedosporium	apiospermum
Pathogen	Scopulariopsis brevicaulis	Eukaryota	Fungi	Dikarya	Ascomycota	Sordariomycetes	Microascales	Microascaceae	Scopulariopsis	brevicaulis
Pathogen	Sporothrix schenckii	Eukaryota	Fungi	Dikarya	Ascomycota	Sordariomycetes	Ophiostomatales	Ophiostomataceae	Sporothrix	schenckii
Pathogen	Malassezia dermatis	Eukaryota	Fungi	Dikarya	Basidiomycota	Malasseziomycetes	Malasseziales	Malasseziaceae	Malassezia	dermatis
Pathogen	Malassezia furfur	Eukaryota	Fungi	Dikarya	Basidiomycota	Malasseziomycetes	Malasseziales	Malasseziaceae	Malassezia	furfur
Pathogen	Rhodotorula mucilaginosa	Eukaryota	Fungi	Dikarya	Basidiomycota	Microbotryomycetes	Sporidiobolales	Sporidiobolaceae	Rhodotorula	mucilaginosa
Pathogen	Cryptococcus gattii	Eukaryota	Fungi	Dikarya	Basidiomycota	Tremellomycetes	Tremellales	Cryptococcaceae	Cryptococcus	gattii
Pathogen	Cryptococcus neoformans var grubbii	Eukaryota	Fungi	Dikarya	Basidiomycota	Tremellomycetes	Tremellales	Cryptococcaceae	Cryptococcus	neoformans
Pathogen	Cryptococcus neoformans var neoformans	Eukaryota	Fungi	Dikarya	Basidiomycota	Tremellomycetes	Tremellales	Cryptococcaceae	Cryptococcus	neoformans
Pathogen	Trichosporon asahii	Eukaryota	Fungi	Dikarya	Basidiomycota	Tremellomycetes	Trichosporonales	Trichosporonaceae	Trichosporon	asahii
Pathogen	Enterocytozoon bieneusi	Eukaryota	Fungi	NA	Microsporidia	NA	NA	Enterocytozoonidae	Enterocytozoon	bieneusi
Pathogen	Cunninghamella bertholletiae	Eukaryota	Fungi	NA	Mucoromycota	Mucoromycetes	Mucorales	Cunninghamellaceae	Cunninghamella	bertholletiae
Pathogen	Lichtheimia corymbifera	Eukaryota	Fungi	NA	Mucoromycota	Mucoromycetes	Mucorales	Lichtheimiaceae	Lichtheimia	corymbifera
Pathogen	Mucor circinelloides	Eukaryota	Fungi	NA	Mucoromycota	Mucoromycetes	Mucorales	Mucoraceae	Mucor	circinelloides
Pathogen	Mucor indicus	Eukaryota	Fungi	NA	Mucoromycota	Mucoromycetes	Mucorales	Mucoraceae	Mucor	indicus
Pathogen	Rhizopus delemar	Eukaryota	Fungi	NA	Mucoromycota	Mucoromycetes	Mucorales	Rhizopodaceae	Rhizopus	delemar
Pathogen	Rhizopus oryzae	Eukaryota	Fungi	NA	Mucoromycota	Mucoromycetes	Mucorales	Rhizopodaceae	Rhizopus	oryzae
Pathogen	Saksenaea vasiformis	Eukaryota	Fungi	NA	Mucoromycota	Mucoromycetes	Mucorales	Saksenaeaceae	Saksenaea	vasiformis
Pathogen	Syncephalastrum monosporum	Eukaryota	Fungi	NA	Mucoromycota	Mucoromycetes	Mucorales	Syncephalastraceae	Syncephalastrum	monosporum
Pathogen	Syncephalastrum racemosum	Eukaryota	Fungi	NA	Mucoromycota	Mucoromycetes	Mucorales	Syncephalastraceae	Syncephalastrum	racemosum
Pathogen	Basidiobolus ranarum	Eukaryota	Fungi	NA	Zoopagomycota	Basidiobolomycetes	Basidiobolales	Basidiobolaceae	Basidiobolus	ranarum
Pathogen	Conidiobolus coronatus	Eukaryota	Fungi	NA	Zoopagomycota	Entomophthoromycetes	Entomophthorales	Ancylistaceae	Conidiobolus	coronatus
Pathogen	Conidiobolus incongruus	Eukaryota	Fungi	NA	Zoopagomycota	Entomophthoromycetes	Entomophthorales	Ancylistaceae	Conidiobolus	incongruus
Pathogen	Prototheca blaschkeae	Eukaryota	Viridiplantae	NA	Chlorophyta	Trebouxiophyceae	Chlorellales	Chlorellaceae	Prototheca	blaschkeae
Pathogen	Prototheca wickerhamii	Eukaryota	Viridiplantae	NA	Chlorophyta	Trebouxiophyceae	Chlorellales	Chlorellaceae	Prototheca	wickerhamii
Pathogen	Prototheca zopfii	Eukaryota	Viridiplantae	NA	Chlorophyta	Trebouxiophyceae	Chlorellales	Chlorellaceae	Prototheca	zopfii
Outgroup	Cochliobolus sp	Eukaryota	Fungi	Dikarya	Ascomycota	Dothideomycetes	Pleosporales	Pleosporaceae	Bipolaris	sp
Outgroup	Capronia pilosella	Eukaryota	Fungi	Dikarya	Ascomycota	Eurotiomycetes	Chaetothyriales	Herpotrichiellaceae	Capronia	pilosella
Outgroup	Monascus purpureus	Eukaryota	Fungi	Dikarya	Ascomycota	Eurotiomycetes	Eurotiales	Aspergillaceae	Monascus	purpureus
Outgroup	Monascus ruber	Eukaryota	Fungi	Dikarya	Ascomycota	Eurotiomycetes	Eurotiales	Aspergillaceae	Monascus	ruber
Outgroup	Penicilliopsis zonata	Eukaryota	Fungi	Dikarya	Ascomycota	Eurotiomycetes	Eurotiales	Aspergillaceae	Penicilliopsis	zonata
Outgroup	Xeromyces bisporus	Eukaryota	Fungi	Dikarya	Ascomycota	Eurotiomycetes	Eurotiales	Aspergillaceae	Xeromyces	bisporus
Outgroup	Thermoascus crustaceus	Eukaryota	Fungi	Dikarya	Ascomycota	Eurotiomycetes	Eurotiales	Thermoascaceae	Thermoascus	crustaceus
Outgroup	Helicocarpus griseus	Eukaryota	Fungi	Dikarya	Ascomycota	Eurotiomycetes	Onygenales	Ajellomycetaceae	Helicocarpus	griseus
Outgroup	Ophidiomyces ophiodiicola	Eukaryota	Fungi	Dikarya	Ascomycota	Eurotiomycetes	Onygenales	Onygenaceae	Ophidiomyces	ophiodiicola
Outgroup	Acarosporina microspora	Eukaryota	Fungi	Dikarya	Ascomycota	Lecanoromycetes	Ostropales	Stictidaceae	Acarosporina	microspora
Outgroup	Botrytis cinerea	Eukaryota	Fungi	Dikarya	Ascomycota	Leotiomycetes	Helotiales	Sclerotiniaceae	Botrytis	cinerea
Outgroup	Ascoidea rubescens	Eukaryota	Fungi	Dikarya	Ascomycota	Saccharomycetes	Saccharomycetales	Ascoideaceae	Ascoidea	rubescens
Outgroup	Yarrowia lipolytica	Eukaryota	Fungi	Dikarya	Ascomycota	Saccharomycetes	Saccharomycetales	Dipodascaceae	Yarrowia	lipolytica
Outgroup	Lipomyces japonicus	Eukaryota	Fungi	Dikarya	Ascomycota	Saccharomycetes	Saccharomycetales	Lipomycetaceae	Lipomyces	japonicus
Outgroup	Pachysolen tannophilus	Eukaryota	Fungi	Dikarya	Ascomycota	Saccharomycetes	Saccharomycetales	NA	Pachysolen	tannophilus
Outgroup	Barnettozyma californica	Eukaryota	Fungi	Dikarya	Ascomycota	Saccharomycetes	Saccharomycetales	Phaffomycetaceae	Barnettozyma	californica
Outgroup	Komagataella pastoris	Eukaryota	Fungi	Dikarya	Ascomycota	Saccharomycetes	Saccharomycetales	Phaffomycetaceae	Komagataella	pastoris
Outgroup	Brettanomyces anomalus	Eukaryota	Fungi	Dikarya	Ascomycota	Saccharomycetes	Saccharomycetales	Pichiaceae	Brettanomyces	anomalus
Outgroup	Eremothecium ashbyi	Eukaryota	Fungi	Dikarya	Ascomycota	Saccharomycetes	Saccharomycetales	Saccharomycetaceae	Eremothecium	ashbyi
Outgroup	Eremothecium gossypii	Eukaryota	Fungi	Dikarya	Ascomycota	Saccharomycetes	Saccharomycetales	Saccharomycetaceae	Eremothecium	gossypii
Outgroup	Kluyveromyces lactis	Eukaryota	Fungi	Dikarya	Ascomycota	Saccharomycetes	Saccharomycetales	Saccharomycetaceae	Kluyveromyces	lactis
Outgroup	Lachancea thermotolerans	Eukaryota	Fungi	Dikarya	Ascomycota	Saccharomycetes	Saccharomycetales	Saccharomycetaceae	Lachancea	thermotolerans
Outgroup	Lachancea waltii	Eukaryota	Fungi	Dikarya	Ascomycota	Saccharomycetes	Saccharomycetales	Saccharomycetaceae	Lachancea	waltii
Outgroup	Torulaspora delbrueckii	Eukaryota	Fungi	Dikarya	Ascomycota	Saccharomycetes	Saccharomycetales	Saccharomycetaceae	Torulaspora	delbrueckii
Outgroup	Tortispora caseinolytica	Eukaryota	Fungi	Dikarya	Ascomycota	Saccharomycetes	Saccharomycetales	Trigonopsidaceae	Tortispora	caseinolytica
Outgroup	Magnaporthe oryzae	Eukaryota	Fungi	Dikarya	Ascomycota	Sordariomycetes	Magnaporthales	Pyriculariaceae	Pyricularia	oryzae
Outgroup	Protomyces inouyei	Eukaryota	Fungi	Dikarya	Ascomycota	Taphrinomycetes	Taphrinales	Protomycetaceae	Protomyces	inouyei
Outgroup	Taphrina wiesneri	Eukaryota	Fungi	Dikarya	Ascomycota	Taphrinomycetes	Taphrinales	Taphrinaceae	Taphrina	wiesneri
Outgroup	Cronartium ribicola	Eukaryota	Fungi	Dikarya	Basidiomycota	Pucciniomycetes	Pucciniales	Coleosporiaceae	Cronartium	ribicola
Outgroup	Melampsora laricipopulina	Eukaryota	Fungi	Dikarya	Basidiomycota	Pucciniomycetes	Pucciniales	Melampsoraceae	Melampsora	laricipopulina
Outgroup	Puccinia graminis	Eukaryota	Fungi	Dikarya	Basidiomycota	Pucciniomycetes	Pucciniales	Pucciniaceae	Puccinia	graminis
Outgroup	Uromyces appendiculatus	Eukaryota	Fungi	Dikarya	Basidiomycota	Pucciniomycetes	Pucciniales	Pucciniaceae	Uromyces	appendiculatus
Outgroup	Kwoniella bestiolae	Eukaryota	Fungi	Dikarya	Basidiomycota	Tremellomycetes	Tremellales	Cryptococcaceae	Kwoniella	bestiolae
Outgroup	Kwoniella dejecticola	Eukaryota	Fungi	Dikarya	Basidiomycota	Tremellomycetes	Tremellales	Cryptococcaceae	Kwoniella	dejecticola
Outgroup	Kwoniella heveanensis	Eukaryota	Fungi	Dikarya	Basidiomycota	Tremellomycetes	Tremellales	Cryptococcaceae	Kwoniella	heveanensis
Outgroup	Kwoniella mangrovensis	Eukaryota	Fungi	Dikarya	Basidiomycota	Tremellomycetes	Tremellales	Cryptococcaceae	Kwoniella	mangrovensis
Outgroup	Kwoniella pini	Eukaryota	Fungi	Dikarya	Basidiomycota	Tremellomycetes	Tremellales	Cryptococcaceae	Kwoniella	pini
Outgroup	Moesziomyces antarcticus	Eukaryota	Fungi	Dikarya	Basidiomycota	Ustilaginomycetes	Ustilaginales	Ustilaginaceae	Moesziomyces	antarcticus
Outgroup	Sporisorium scitamineum	Eukaryota	Fungi	Dikarya	Basidiomycota	Ustilaginomycetes	Ustilaginales	Ustilaginaceae	Sporisorium	scitamineum
Outgroup	Ustilago hordei	Eukaryota	Fungi	Dikarya	Basidiomycota	Ustilaginomycetes	Ustilaginales	Ustilaginaceae	Ustilago	hordei
Outgroup	Ustilago maydis	Eukaryota	Fungi	Dikarya	Basidiomycota	Ustilaginomycetes	Ustilaginales	Ustilaginaceae	Ustilago	maydis
Outgroup	Wallemia canadensis	Eukaryota	Fungi	Dikarya	Basidiomycota	Wallemiomycetes	Wallemiales	Wallemiaceae	Wallemia	canadensis
Outgroup	Wallemia mellicola	Eukaryota	Fungi	Dikarya	Basidiomycota	Wallemiomycetes	Wallemiales	Wallemiaceae	Wallemia	mellicola
Outgroup	Wallemia sebi	Eukaryota	Fungi	Dikarya	Basidiomycota	Wallemiomycetes	Wallemiales	Wallemiaceae	Wallemia	sebi
Outgroup	Coelomomyces lativittatus	Eukaryota	Fungi	NA	Blastocladiomycota	Blastocladiomycetes	Blastocladiales	Coelomomycetaceae	Coelomomyces	lativittatus
Outgroup	Blastocladiomycota physoderma	Eukaryota	Fungi	NA	Blastocladiomycota	NA	NA	NA	Blastocladiomycota	physoderma
Outgroup	Batrachochytrium dendrobatidis	Eukaryota	Fungi	NA	Chytridiomycota	Chytridiomycetes	Rhizophydiales	NA	Batrachochytrium	dendrobatidis
Outgroup	Antonospora locustae	Eukaryota	Fungi	NA	Microsporidia	NA	NA	NA	Antonospora	locustae
Outgroup	Nematocida homosporus	Eukaryota	Fungi	NA	Microsporidia	NA	NA	NA	Nematocida	homosporus
Outgroup	Nematocida major	Eukaryota	Fungi	NA	Microsporidia	NA	NA	NA	Nematocida	major
Outgroup	Nosema ceranae	Eukaryota	Fungi	NA	Microsporidia	NA	NA	Nosematidae	Nosema	ceranae
Outgroup	Nosema apis	Eukaryota	Fungi	NA	Microsporidia	NA	NA	Nosematidae	Vairimorpha	apis
Outgroup	Blakeslea trispora	Eukaryota	Fungi	NA	Mucoromycota	Mucoromycetes	Mucorales	Choanephoraceae	Blakeslea	trispora
Outgroup	Phycomyces blakesleeanus	Eukaryota	Fungi	NA	Mucoromycota	Mucoromycetes	Mucorales	Phycomycetaceae	Phycomyces	blakesleeanus
Outgroup	Olpidium brassicae	Eukaryota	Fungi	NA	Olpidiomycota	Olpidiomycetes	Olpidiales	Olpidiaceae	Olpidium	brassicae
Outgroup	Spiromyces aspiralis	Eukaryota	Fungi	NA	Zoopagomycota	Kickxellomycetes	Kickxellales	Kickxellaceae	Spiromyces	aspiralis

### Sheet: S2 Probe Sequences 
Probe Name	Probe A Sequence	Probe B Sequence	Target Sequence
A_flavus_28S	GAATGCCGGCTGAACCCTGGAGGCGAGTCTGGTCGCCTCAAGACCTAAGCGACAGCGTGACCTTGTTTCA	CGAAAGCCATGACCTCCGATCACTCGACGCTGGCCCGCCCCCAGGGAAGTACACCGGCAC	AAAGGGAAGCGCTTGCGACCAGACTCGCCTCCAGGGTTCAGCCGGCATTCGTGCCGGTGTACTTCCCTGGGGGCGGGCCAGCGTCGGTTTGGGCGGCCGG
A_fumigatus/clavatus_28S	CACCCCGAGAGGTGATACATTCCGAGGGCCTTTGACATCCTCTTCTTTTCTTGGTGTTGAGAAGATGCTC	CGAAAGCCATGACCTCCGATCACTCTCCAGGCAGGCCGCATTGCACCCTCGGCTATAAGA	GGTTTGGGCGGCCGGTCAAAGGCCCTCGGAATGTATCACCTCTCGGGGTGTCTTATAGCCGAGGGTGCAATGCGGCCTGCCTGGACCGAGGAACGCGCTT
A_nidulans_28S	GGCTATAAGACAACCCCGGAGGGCGATACATTCCTGGGCACAATTCTGCGGGTTAGCAGGAAGGTTAGGGAAC	CGAAAGCCATGACCTCCGATCACTCCGTTCCTCGGTCCGGGCTGGCCGCATTGCACCCCA	CCGGTCAAAGGCCCCAGGAATGTATCGCCCTCCGGGGTTGTCTTATAGCCTGGGGTGCAATGCGGCCAGCCCGGACCGAGGAACGCGCTTCGGCACGGAC
A_niger_28S	CCACGGGGAAGTACACCGGCACGAATGCCGGCTGACTGTTGAGATTATTGAGCTTCATCATGACCAGAAG	CGAAAGCCATGACCTCCGATCACTCCCTTTGACCGGCCGCCCAAACCGACGCTGGCCCGC	ACTCGCCCGCGGGGTTCAGCCGGCATTCGTGCCGGTGTACTTCCCCGTGGGCGGGCCAGCGTCGGTTTGGGCGGCCGGTCAAAGGCCCCTGGAATGTAGT
A_pullulans_28S	TCGACTCGTCGAAGGAGCTTTACATAGGTTAACATTTCCAGTCACATACGCAAAGACGCCTATCTTCCAGTTTGATCGGGAAACT	CGAAAGCCATGACCTCCGATCACTCTAGCTTTAGAAGAAATTTACCTCCCATTTAGAGCTGCATTCCCAAACAAC	CGTATGTGACTGGAAATGTTAACCTATGTAAAGCTCCTTCGACGAGTCGAGTTGTTTGGGAATGCAGCTCTAAATGGGAGGTAAATTTCTTCTAAAGCTA
A_terreus_28S	GCCCCGAAGGGCGCTACATTCCGGAGGCCTTTGACCGAACCTAACTCCTCGCTACATTCCTATTGTTTTC	CGAAAGCCATGACCTCCGATCACTCCCAGGCTGGCCGCATTGCACCCCCGGCTATAAGGC	CGGTTTGGGCGGCCGGTCAAAGGCCTCCGGAATGTAGCGCCCTTCGGGGCGCCTTATAGCCGGGGGTGCAATGCGGCCAGCCTGGACCGAGGAACGCGCT
Aspergillus_28S	GAAGTACACCGGCACGAATGCCGGCTGAACCCCGCCCAATTTGGTTTTACTCCCCTCGATTATGCGGAGT	CGAAAGCCATGACCTCCGATCACTCCCGGCCGCCCAAACCGACGCTGGCCCGCCCACGGG	CGACCAGACTCGCTCGCGGGGTTCAGCCGGCATTCGTGCCGGTGTACTTCCCCGTGGGCGGGCCAGCGTCGGTTTGGGCGGCCGGTCAAAGGCCTCCGGA
B_ranarum_18S	CGATTCGAAAAGTTATTATGAATCACCTAAAAAGTGGTTGCCCACGTTGGCTTTCGGGTTATATCTATCATTTACTTGACACCCT	CGAAAGCCATGACCTCCGATCACTCAAAGTTGATAGGGCAGAAATTTGAATGAACCATCGTCGACGTAAAGTCTA	CCAACGTGGGCAACCACTTTTTAGGTGATTCATAATAACTTTTCGAATCGTAGACTTTACGTCGACGATGGTTCATTCAAATTTCTGCCCTATCAACTTT
Blastomyces_28S	GGGGAGTGCACGGGCAACGAATGCCCGCTGAACCCCAACAGCCACTTTTTTTCCAAATTTTGCAAGAGCC	CGAAAGCCATGACCTCCGATCACTCGACCGGCCGTCGAAACCGACGCTGGCCCGCCCGTG	CAGAGTCGGCCGTGGGGGTTCAGCGGGCATTCGTTGCCCGTGCACTCCCCCACGGGCGGGCCAGCGTCGGTTTCGACGGCCGGTCAAAGGCCCCCGGAAT
C_albicans/dubliniensis_28S	AGCAGCATCCACCAGCAGTCCGTCGTAAAACAGCCCACCGTGTGGACGGCAACTCAGAGATAACGCATAT	CGAAAGCCATGACCTCCGATCACTCCCCCGGACGGCCATAAAGACCTACCAAGCGTGTCTAC	CGGTGACTGTTGGCGGGCTGTTTTACGACGGACTGCTGGTGGATGCTGCTGTAGACACGCTTGGTAGGTCTTTATGGCCGTCCGGGGCACGTTTAACGAT
C_auris_18S	TGGATATGGAAGTACTCACCGTGAGGTGGACCTCCCCTGGAGTTTATGTATTGCCAACGAGTTTGTCTTT	CGAAAGCCATGACCTCCGATCACTCCTGCTGCCTCCTGCGAGGAAGCAGAGGAAAGGTCT	CCTTGGGTTTTGGAGGGAGGTCCACCTCACGGTGAGTACTTCCATATCCAAGACCTTTCCTCTGCTTCCTCGCAGGAGGCAGCAGAATATTACTTTGAGT
C_bertholletiae_18S	TTACTTTCGCTAAGCTGCTGAATCCTGCCAGTGGCCAGATAAGGTTGTTATTGTGGAGGATGTTACTACA	CGAAAGCCATGACCTCCGATCACTCCCTTGCGTCCCATACTCCCCCCAGAACCCAAAAACT	AGCGATTGGATCCTCGCCACTGGCAGGATTCAGCAGCTTAGCGAAAGTAAAGTTTTTGGGTTCTGGGGGGAGTATGGGACGCAAGGCTGAAACTTAAAGG
C_boppii_28S	CTGGACACGACGGAGTAGCCCAGCCAAAAGGCTGGCTTCCTTCCTGTGTTCCAGCTACAAACTTAGAAAC	CGAAAGCCATGACCTCCGATCACTCCCAAGGCCTTTAACCGACCCTCAGAACCGATGTTGGC	AGCGCGGCGGTTCCCCCAGCCTTTTGGCTGGGCTACTCCGTCGTGTCCAGGCCAACATCGGTTCTGAGGGTCGGTTAAAGGCCTTGGGAATGTATCTACC
C_coronatus_18S	TCACCAATTTGTTGGTTTCATCTAATAAATGCATCTCCTTATAAATAAGCCATAAAATTGGTTTTGCCTTTCAGCAATTCAACTT	CGAAAGCCATGACCTCCGATCACTCAATGAATTATCGCCAGCACAAGGCCATGCGATCAGCAAAGTTACTATGAT	GCTTATTTATAAGGAGATGCATTTATTAGATGAAACCAACAAATTGGTGAATCATAGTAACTTTGCTGATCGCATGGCCTTGTGCTGGCGATAATTCATT
C_duobushaemulonii_28S	CTCCACCCGATGCTGACAGTTGTCTAGCTGCAAGCCTGGTCAAGACTTGCATGAGGACCCGCAAATTCCT	CGAAAGCCATGACCTCCGATCACTCGGGGGTTGCTACATCAGCTCCCACTTTTAGTTCCG	TGTTGAAAGGGAAGGGCTTGCAGCTAGACAACTGTCAGCATCGGGTGGAGCGGAACTAAAAGTGGGAGCTGATGTAGCAACCCCCCGGGGTTGCATTATA
C_gattii_28S	GCGTCGTCACTATCTTAACGACTGACGGTGGTATGGGTAACTGCACCTTTCGTTGGGACGCTTGAAGCGCAAGTAGAAAAC	CGAAAGCCATGACCTCCGATCACTCTTTCGAGGTCGTAGGCGGTTAAGGAGTTAAATGAGAACTCTTCCCAGACG	CTCGGTGCAGTTACCCATACCACCGTCAGTCGTTAAGATAGTGACGACGCCGTCTGGGAAGAGTTCTCATTTAACTCCTTAACCGCCTACGACCTCGAAA
C_haemulonii_28S	GAGGGCTGTACTACATCGACTGCTCGTTGTCGCTCCCAGCAGACCTGCAATATCAAAGTTATAAGCGCGT	CGAAAGCCATGACCTCCGATCACTCGCGGGAGAGGAGCCAGAAAGCAAGACGTATAATGCACAGCCCA	GCATCGGGTGGGAGGGAGCGACAACGAGCAGTCGATGTAGTACAGCCCTCTGGGCTGTGCATTATACGTCTTGCTTTCTGGCTCCTCTCCCGCCCGAGGA
C_incongruus_18S	TGGGCCAGGTAGATTTAAAGGTCGACTGAAAATGAATTCAGTCTTCCTGACCTGCCAATGCACTCGATCTTGTCATTTTTTTGCG	CGAAAGCCATGACCTCCGATCACTCTTTCAAAGTAAACGTTCTACCTTTAGCGACCCAAATTAAATTAATAACC	TCAGGAAGACTGAATTCATTTTCAGTCGACCTTTAAATCTACCTGGCCCAGGTTATTAATTTAATTTGGGTCGCTAAAGGTAGAACGTTTACTTTGAAAA
C_intermedia_18S	AAGGGATGGCAGAGGAAAGGAAGGCTGCCTCCAGTCAAACTGGAGAGAGAAGTGAAGACGATTTAACCCA	CGAAAGCCATGACCTCCGATCACTCCACTCTCATTTACTCAAAGTAATAGTCTGCCCGCCCCG	CGCCTTTTGGCGAGCACTGGAGGCAGCCTTCCTTTCCTCTGCCATCCCTTCGGGGCGGGCAGACTATTACTTTGAGTAAATGAGAGTGTTCAAAGCAGGC
C_lusitaniae_18S	TACTCAAAGTAACAGTCCTCCTCTTATTGCTAAGAGGAGGAGGAAAGAGGCGATTGCTGCATTCCGCTCAACGCTTGAGGAAGTA	CGAAAGCCATGACCTCCGATCACTCGCTAACAGATTCAAGCGTGCGCCTGCTTTGAACACTCTCATT	CCTCTTTCCTCCTCCTCTTAGCAATAAGAGGAGGACTGTTACTTTGAGTAAATGAGAGTGTTCAAAGCAGGCGCACGCTTGAATCTGTTAGCATGGAATA
C_neoformans_28S	ACTTCATTTACGTTACCGTCAATGATCCACATCCTGGTTCCGCTGAGGCTGTTAAAGCTGTAGCAACTCTTCCACGA	CGAAAGCCATGACCTCCGATCACTCGAGAACTCTTCCCAGGGCCCTTGCCGACGTCTCCA	TAAGATTCCGGAACCAGGATGTGGATCATTGACGGTAACGTAAATGAAGTTGGAGACGTCGGCAAGGGCCCTGGGAAGAGTTCTCTTTTCTCCTTAACCG
C_papendorfii_28S	GCCAACCCGAAGGAAGGAACGTGTCAGAGACCTTTATCCCACTAGGACGCAAATCACTTGAAGAAGTGAAAGCGAG	CGAAAGCCATGACCTCCGATCACTCAGTCCAGGCTGGTGGTATGACGTCTCCCCTATATG	TTTGGGCGGTGGGATAAAGGTCTCTGACACGTTCCTTCCTTCGGGTTGGCCATATAGGGGAGACGTCATACCACCAGCCTGGACTGAGGTCCGCGCATCT
C_parapsilosis_28S	GCACTCCTAAAGGAGGTCCTACCTACGTTCACTTTCCCACGCGATGACGTTCGTCAAGAGTCGCATAATCT	CGAAAGCCATGACCTCCGATCACTCGCTATGCTCTTACTCAAATCCATCCGAAGACATCAGGATCGGTCGATAGT	CCCGTACGCGTAATGAAAGTGAACGTAGGTAGGACCTCCTTTAGGAGTGCACTATCGACCGATCCTGATGTCTTCGGATGGATTTGAGTAAGAGCATAGC
C_tropicalis_28S	AGCAGCGTCCGGCAGCAGTCCGTCCGAAGACAGCCCATTTGGAATGATGTGTACTGGGAATAAGACGACG	CGAAAGCCATGACCTCCGATCACTCGCCCCGGACGGTTACAAGAACCTACCAAGCGTGTCTAC	TGGTGACTGATGGCGGGCTGTCTTCGGACGGACTGCTGCCGGACGCTGCTGTAGACACGCTTGGTAGGTTCTTGTAACCGTCCGGGGCACGCTTAACGAT
Candida_1_18S	GTCCAGTACGCATCAGAAAGATGGACCGGCCAACCAAGCCACAAGAATCCCTGCTAGCTGAAGGAGGGTCAAAC	CGAAAGCCATGACCTCCGATCACTCGGTTCGCCAAAAGGCTAGCCAGAAGGAAAGGCTCGGTTGG	TTGAACCTTGGGCTTGGTTGGCCGGTCCATCTTTCTGATGCGTACTGGACCCAACCGAGCCTTTCCTTCTGGCTAGCCTTTTGGCGAACCAGGACTTTTA
Candida_2_18S	TGCCCTCGAGGCTAGCCAGATCCGGAGGCCTCACTCTTGACGTAGATTGCTATCAGGTTACGATGACTGC	CGAAAGCCATGACCTCCGATCACTCCAAGTTTGACCAGCTTCTCCGGCCCGCGACGAGGT	CCGATTGAATGGCTTAGTGAGGCCTCCGGATCTGGCTAGCCTCGAGGGCAACCTCGTCGCGGGCCGGAGAAGCTGGTCAAACTTGGTCATTTAGAGGAAG
Coccidioides_28S	CCAGAGGCCTTTAACCAACCGCCAGAACTGATGCTGGCTTACAGATCGTGTGCTCATGACTTCCACAGACGT	CGAAAGCCATGACCTCCGATCACTCGCCCCTGGCTATAAGACGTCCCGGAGGACGATACATT	CCCATGCTCCGGGCCAGCATCAGTTCTGGCGGTTGGTTAAAGGCCTCTGGAATGTATCGTCCTCCGGGACGTCTTATAGCCAGGGGCGCAATGCGGCCAG
Conidiobolus_18S	GGTTATCCATTTGGTAAACTTTCACTGAAATTATAACTGATTTAATGAGCCTTGGAGGAGTTGATAGTGGTAAAACAACATTAGC	CGAAAGCCATGACCTCCGATCACTCCCCTTTCGGCGAGACTCAATTGCATGTATTAGCTCTAGAATTACCAC	GCTCATTAAATCAGTTATAATTTCAGTGAAAGTTTACCAAATGGATAACCGTGGTAATTCTAGAGCTAATACATGCAATTGAGTCTCGCCGAAAGGGAGA
Cryptococcus_18S	GGAGGACCGCCTCGCCAGACCTGAAGTTCGACTACCCTACGTATATATCCAAGTGGTTATGTCCGACGGC	CGAAAGCCATGACCTCCGATCACTCGGAGGTAAGGTCCAGCAAGACAGTGCACTCCGTGA	GCAGTTAAAAAGCTCGTAGTCGAACTTCAGGTCTGGCGAGGCGGTCCTCCTCACGGAGTGCACTGTCTTGCTGGACCTTACCTCCTGGTGGTCCTGTATG
D_carabidarum_18S	GTCGCCCTCTCTCCCAAATCAATCCGGAAGCCTCACAGCAAGAAGGAGTATGGAACTTATAGCAAGAGAG	CGAAAGCCATGACCTCCGATCACTCTACTTCCTCTAAATGACCAAGTTTGACTAGCTTCTCGTTCCAGGAAAAAA	GATCGAATGGCTTAGTGAGGCTTCCGGATTGATTTGGGAGAGAGGGCGACTTTTTTCCTGGAACGAGAAGCTAGTCAAACTTGGTCATTTAGAGGAAGTA
Debaryomycetaceae_18S	AGTTTGACCAGCTTCTCGGTTCCAGAATGGAGTTGCACCCCTCCAAACGCATTCTTATTGGCAAATGGAA	CGAAAGCCATGACCTCCGATCACTCCGGAAACCTTGTTACGACTTTTACTTCCTCTAAATGACCA	GTTTAGGAAAGGGGGCAACTCCATTCTGGAACCGAGAAGCTGGTCAAACTTGGTCATTTAGAGGAAGTAAAAGTCGTAACAAGGTTTCCG
E_bieneusi_18S	TCCGTTAGTCCAAACTGGGTCTTGAGATTTCATCTTCGCCCCGAAGCAATACTGTCGTCACTCTGTATGTCCGT	CGAAAGCCATGACCTCCGATCACTCCCTTGATCCTAAGATACGTCTAAGAGTGTCGCCTTCGCC	TATAGACTGGCGAAGATGAAATCTCAAGACCCAGTTTGGACTAACGGAGGCGAAGGCGACACTCTTAGACGTATCTTAGGATCAAGGACGAAGGCAGG
E_dermatitidis_28S	AAGTCTACGCCCGAAGGGTAGATACATTCCCCAGGCCGGGAATCGGCATTTCGCATTCTTAGGATCTAAA	CGAAAGCCATGACCTCCGATCACTCTCGGTCCCGGGAGGTCGCATGACACCCGGGGCTAT	GGGGTCGGTTAAAGGCCTGGGGAATGTATCTACCCTTCGGGCGTAGACTTATAGCCCCGGGTGTCATGCGACCTCCCGGGACCGAGGAACGCGCTTCGGC
E_pasteurianus_18S	ACCATGTCCTTTCGAAACACAGCTTGGTAGTGAAGGCTTTAGGCCGATCTTCATAACGGACAAACTGAACGGGCCATT	CGAAAGCCATGACCTCCGATCACTCCTTCACGTTATGACCGTACCCGAGGCAATTAACCTGGCC	GGAAACCCCTAAAGCCTTCACTACCAAGCTGTGTTTCGAAAGGACATGGTGGCCAGGTTAATTGCCTCGGGTACGGTCATAACGTGAAGGATGTTCCAAT
Emergomyces_28S	GTCGCTTACGACCATTAAGCCAGCGTCCGTGCCGACGCTATGCAGACGAGCTGGCAGAGGAGAGAAATCA	CGAAAGCCATGACCTCCGATCACTCGGATGTTAGACTCCTTGGTCCGTGTTTCAAGACGG	ACCGAGGAACGCGCTTCGGCACGGACGCTGGCTTAATGGTCGTAAGCGACCCGTCTTGAAACACGGACCAAGGAGTCTAACATCCACGCGAGTGTTCGGG
Eurotiales_18S	GGGCTATTTAAGGGCCGAGGTTTCGTTCGTTATCGCAACATTCGCAACCATGTGAAGTAATGTGAGCGTACTT	CGAAAGCCATGACCTCCGATCACTCCCCCCTAAGAAGCCAGCGGCCCGCAAACGGGGGCC	TTGTCTGCTTAATTGCGATAACGAACGAAACCTCGGCCCTTAAATAGCCCGGCCCCCGTTTGCGGGCCGCTGGCTTCTTAGGGGGACTATCGGCTCAAGC
Eurotiomycetes_18S	CCAAGGTGATGTACTCGCTGACCCTGTCAGTGTAGCACCAGTTAGCGTGGCGTATACCATGTTGTTAACA	CGAAAGCCATGACCTCCGATCACTCCCAGCACGACAGGGTTTAACAAGATTACCCAGACCTCTCGG	TGGGCCGCACGCGCGCTACACTGACAGGGTCAGCGAGTACATCACCTTGGCCGAGAGGTCTGGGTAATCTTGTTAAACCCTGTCGTGCTGGGGATAGAGC
Eurotiomycetes_28S	GGGGCTCCCACCTCCGTTCGCTTTCACTGCGCGTACCTGAATCAATAGAACAATATCAGTTATGGCGGTG	CGAAAGCCATGACCTCCGATCACTCAGACATCAGGATCGGTCGATGGTGCGCCCCACGAG	CGGGTGTCAAACCCGTACGCGCAGTGAAAGCGAACGGAGGTGGGAGCCCCCTCGTGGGGCGCACCATCGACCGATCCTGATGTCTTCGGATGGATTTGAG
Exserohilum_28S	CTCCCCGAAGAGAGGTACATGACAGAGACCTTTATCCCCGGTTGTTAATATGACAGGCCGCTAAAGACGTTCT	CGAAAGCCATGACCTCCGATCACTCTCTAGGCTGGTGGTATGTCGCCTCCCCTATAAGGC	AGTTTGGGCGGTGGGATAAAGGTCTCTGTCATGTACCTCTCTTCGGGGAGGCCTTATAGGGGAGGCGACATACCACCAGCCTAGACTGAGGTCCGCGCAT
F_solani_18S	CCGTTACCCGTTGCAACCATGTTTGGCCAATACCCAAACATCGACCGTCTCAGATGAGTGGGTTAATCAATCAAGTATG	CGAAAGCCATGACCTCCGATCACTCCTCAGGCTCCTTCTCCGGGGTCGAGCCCTAACCCT	CAACTTTCGATGTTTGGGTATTGGCCAAACATGGTTGCAACGGGTAACGGAGGGTTAGGGCTCGACCCCGGAGAAGGAGCCTGAGAAACGGCTACTACAT
G_candidum_28S	GAGTACACTGTGCCAAAACACAGTTGAACAACAGCACCAAGTCTGATTCACTGACACATTAGTAACGTCGGCAAGCACTTAGTCG	CGAAAGCCATGACCTCCGATCACTCCACTCCCAAACACCCCACCTTGGCCTAGTACTGCT	TGAATCAGACTTGGTGCTGTTGTTCAACTGTGTTTTGGCACAGTGTACTCAGCAGTACTAGGCCAAGGTGGGGTGTTTGGGAGTGAAAAAGAAGTTGGAA
H_capsulatum_28S	TCTGGACCCGGAGGCCTATTCGTATCCGACTACGACGTGAACCAGATTATGTATGGACGCGCAATAGATA	CGAAAGCCATGACCTCCGATCACTCCTCTCCCCGGAACACCATCGCCGGCCTGCTGAGGT	ATGTCGCCCCGCACGTCGTAGTCGGATACGAATAGGCCTCCGGGTCCAGAACCTCAGCAGGCCGGCGATGGTGTTCCGGGGAGAGACCCCCGGGGACCCG
Herpotrichiellaceae_18S	GGCTCTGAGTGGTCGTCGCCGACCTCTCTGAGCCACATACGAAATTTGAGCAAGCAATTGAAGGCTTAGA	CGAAAGCCATGACCTCCGATCACTCCTTGTTACGACTTTTACTTCCTCTAAATGACCAAGTTTGACCAAGTTTCC	GTGAGGCCTTGGGACTGGCTCAGAGAGGTCGGCGACGACCACTCAGAGCCGGAAACTTGGTCAAACTTGGTCATTTAGAGGAAGTAAAAGTCGTAACAAG
Herpotrichiellaceae_28S	CCCGGGAGGTCGCATGACACCCTGGTCTATAAGTCCTATCAGCTAATAGGGTCGGCTCAACAGTGTATCC	CGAAAGCCATGACCTCCGATCACTCTACGCCAACATCCGAGCCGAAGCGCGTTCCTCGGT	ATCTACCCACGGGTAGACTTATAGACCAGGGTGTCATGCGACCTCCCGGGACCGAGGAACGCGCTTCGGCTCGGATGTTGGCGTAATGGTTGTCAGCGAC
K_marxianus_28S	CCAGCGAAAGCCGAAGCAAACGCCATGTCTGATCAAATGCCCTTCCCTATCAATTCGTGACCCCGATCATCCAGTCCAGAA	CGAAAGCCATGACCTCCGATCACTCGCCACATTCCCGAGGATTTATCCAACCGCTAAAACTGATGCTGGC	AAAGGGAAGGGCATTTGATCAGACATGGCGTTTGCTTCGGCTTTCGCTGGGCCAGCATCAGTTTTAGCGGTTGGATAAATCCTCGGGAATGTGGCTCTGC
K_ohmeri_18S	CAATGGTACTGAAAACCAACGAAATAGAACCATTGTCCTATTCCCTTATTCTTGAGCTCTAGGCCCAAAACGACCTTAATGGTCA	CGAAAGCCATGACCTCCGATCACTCATACTGATGCCCCCGTCCGTCCCTATTAATCATTA	AATAAGGGAATAGGACAATGGTTCTATTTCGTTGGTTTTCAGTACCATTGTAATGATTAATAGGGACGGACGGGGGCATCAGTATTCCGTAGTCAGAGGT
L_corymbifera_18S	GTCAGCCAAGGAATTATAACTCGCTGCCTGCATCAGTGTAGCTAGCCCAGATCCTACGAGATGAGCTACGTAACTA	CGAAAGCCATGACCTCCGATCACTCCTATCCCCAGCACGATGCAGTTTCAAAAGTTTACCCAGACTT	GCACGCGCGCTACACTGATGCAGGCAGCGAGTTATAATTCCTTGGCTGACAAGTCTGGGTAAACTTTTGAAACTGCATCGTGCTGGGGATAGAGCATTGC
L_prolificans_28S	ATTCTTGTCCGTCTAGACGTGCGGGTATATCGCCGCAAATGCACTCTATATGGAGGGAGAGTAGCTGGAT	CGAAAGCCATGACCTCCGATCACTCGACTATTCGCCCGCTAAGACACTAAGCCGGAGCCT	ATCCATGCCAGAAAGCGGCGATATACCCGCACGTCTAGACGGACAAGAATAGGCTCCGGCTTAGTGTCTTAGCGGGCGAATAGTCCGTCAGGCTTGAAGT
M_circinelloides_28S	CCACGCTTTCACGGTTCGTATTCGTACTGGAAATCAGAATCAAACGAGCTCCTGGTCTAGGTATCTAATTCGTGGGTCGGGTACT	CGAAAGCCATGACCTCCGATCACTCTTTTCTGACACCTCTAGCTTCAAATTCCGAAGGTCTAAAGGATCGATAGG	AGCTCGTTTGATTCTGATTTCCAGTACGAATACGAACCGTGAAAGCGTGGCCTATCGATCCTTTAGACCTTCGGAATTTGAAGCTAGAGGTGTCAGAAAA
M_dermatis_18S	GGCCGAAACCACAGATCACCAAGAGGAAAGGCCCAGCAAGACAGTACATTAGCTCGGATGCTATCAGCTTGCGCCTATTAT	CGAAAGCCATGACCTCCGATCACTCCCTGCTTTGAACACTCTAATTTTTTCAAAGTAAAGGTCCTGGTTCCCTGC	CGTGTACTGTCTTGCTGGGCCTTTCCTCTTGGTGATCTGTGGTTTCGGCCGCAGGGAACCAGGACCTTTACTTTGAAAAAATTAGAGTGTTCAAAGCAGG
M_furfur_18S	GTTGGCTGCCAATCCCAAAGGCTCACTAAGCCATTCAACACGATCTGTATTTTGCACCTTTCGCTATGCTGAG	CGAAAGCCATGACCTCCGATCACTCGCATAAGTTTTCGGCGGCCAGCTACCGTTGCCGGT	CGCTACTACCGATTGAATGGCTTAGTGAGCCTTTGGGATTGGCAGCCAACACCGGCAACGGTAGCTGGCCGCCGAAAACTTATGCAAACTTGGTCATTTA
M_guilliermondii_18S	GTCCTGGTTCGCCAAACACCACAAGGACGAATGGTTAGCCACTGTGTCCGTCTATACGCATACTGGTCCACATATA	CGAAAGCCATGACCTCCGATCACTCATATTCGAGCAAAGGCCTGCTTTGAACACTCTAATTTTTTCAAAGTAAAA	CTTTCCTTCTGGCTAACCATTCGTCCTTGTGGTGTTTGGCGAACCAGGACTTTTACTTTGAAAAAATTAGAGTGTTCAAAGCAGGCCTTTGCTCGAATAT
M_indicus_18S	AGGAAAGAGCTGTTGCCAGCTCGATCCACCGGATCCATGTTGGAGTTAACGGAGACCCGCCATCGTTTAC	CGAAAGCCATGACCTCCGATCACTCTCCTCTAAATAGCCTAGTTTGCCATAGTTCTCCGC	ATAGTGAGCATATGGGATCCGGTGGATCGAGCTGGCAACAGCTCTTTCCTGCGGAGAACTATGGCAAACTAGGCTATTTAGAGGAAGTAAAAGTCGTAAC
Malassezia_18S	AGCCAGCAGCTAACCAAAGTCGGCTGGGCTATTTACGCTCATTTTGAACATACGATTGCGATTACGGAAA	CGAAAGCCATGACCTCCGATCACTCTGTTATTGCCTCAAACTTCCATTGGCTAAACGCCAATAGTCCCTCTAAGA	GAGACCTTAACCTGCTAAATAGCCCAGCCGACTTTGGTTAGCTGCTGGCTTCTTAGAGGGACTATTGGCGTTTAGCCAATGGAAGTTTGAGGCAATAACA
Metschnikowiaceae_18S	CGTGCGCCTGCTTTGAACACTCTCATTTACTCAAAGTAATATTCTGCAACCCTATGCATCATGTGCCTCACTAGGACATCATGCT	CGAAAGCCATGACCTCCGATCACTCAAAATAGAACCATGCGTCCTATTCTATTATTCCATGCTAACAGATTCAAG	GTTGCAGAATATTACTTTGAGTAAATGAGAGTGTTCAAAGCAGGCGCACGCTTGAATCTGTTAGCATGGAATAATAGAATAGGACGCATGGTTCTATTTT
Microascaceae_18S	CTCCGTTACCCGTTGCAACCATGCGAAGACAAGACCTTCGCATCGAACCTAAATTGGGAAAAAAGGTTTTAGCTATTGATGG	CGAAAGCCATGACCTCCGATCACTCTTCTCAGGCTCCTTCTCCGGGGTCGAGCCCTAACC	ACTTTCGATGCGAAGGTCTTGTCTTCGCATGGTTGCAACGGGTAACGGAGGGTTAGGGCTCGACCCCGGAGAAGGAGCCTGAGAAACGGCTACTACATCC
Mucor_18S	TATGAATCACCAAGGGAAACTGGTTTTACCCAGCGTTGGCTTTATCTAATCTTCAGTTAAAGGCTATCTTGCTCCGCTCGTTCTC	CGAAAGCCATGACCTCCGATCACTCGACTGTCGCTAGCACAAGGCCATGCGATCCGCTTAATTAT	ATTAGATAAAGCCAACGCTGGGTAAAACCAGTTTCCCTTGGTGATTCATAATAATTAAGCGGATCGCATGGCCTTGTGCTAGCGACAGTCCACTCGATTT
Mucorales_18S	AGACCTTGATCAATGAAAACGTCCCGGGTCAAATGCTTTCGCAGTAGTTTCTTAAAGCTATCCACGAATGTCAAAAATGTGGTTT	CGAAAGCCATGACCTCCGATCACTCTTGTGGTTAAGACTACGACGGTATCTAATCGTCTTCGATCCCTTAACTTT	AAACTACTGCGAAAGCATTTGACCCGGGACGTTTTCATTGATCAAGGTCTAAAGTTAAGGGATCGAAGACGATTAGATACCGTCGTAGTCTTAACCACAA
Mucorales_28S	GCATTCCCAAACAACCTGACTCTTTGAAAGCGTATCACAAAAGGCAAATGCCCGAATGTATAATGCTGACGTTCTTGCTTTTGGC	CGAAAGCCATGACCTCCGATCACTCCTCGCCAATATTTAGCTTTAGGTGAGATTTACCACCCAATTTAGGCT	CATTTGCCTTTTGTGATACGCTTTCAAAGAGTCAGGTTGTTTGGGAATGCAGCCTAAATTGGGTGGTAAATCTCACCTAAAGCTAAATATTGGCGAGAAA
N_glabrata_18S	GCCGCCAAGCCACAAGGACTTGGGGTTAGCCAGAACCTATTGAAGCAATCCTCTCCCCAATACTTAAAAA	CGAAAGCCATGACCTCCGATCACTCATACGCCTGCTTTGAACACTCTAATTTTTTCAAAGTAAAAGTCCTGGTTC	CACCCGGGCCTTTCCTTCTGGCTAACCCCAAGTCCTTGTGGCTTGGCGGCGAACCAGGACTTTTACTTTGAAAAAATTAGAGTGTTCAAAGCAGGCGTAT
Onygenales_28S	CCCGGCTATAAGACGTCCCGAGAGACGACACATTCCGGGCTACGGTTACCGTCTTTATAAGTGAACAAAACCGG	CGAAAGCCATGACCTCCGATCACTCGCGCGTTCCTCAGTCCCGACGGGCCGCATTGCACC	GGTCAAAGGCCCCCGGAATGTGTCGTCTCTCGGGACGTCTTATAGCCGGGGGTGCAATGCGGCCCGTCGGGACTGAGGAACGCGCTCCGGCTCGGATGCT
P_blaschkeae_18S	AGTTTGCCCTCATTTCGATTGCCAAACCGTTGGCCCTCTGTGAACTGTCATCGGTCCGATCAATTAGTCT	CGAAAGCCATGACCTCCGATCACTCGACTTGCCCTCCAATAGATCCTCGGTGTGGGGTTT	TACGTAGCGATGCCGGGCCAACGGTTTGGCAATCGAAATGAGGGCAAACTAAACCCCACACCGAGGATCTATTGGAGGGCAAGTCTGGTGCCAGCAGCCG
P_brasiliensis_28S	GCGCGCTTTGAAACGGAACTTCCCTATGTCTTAGGGTCCTCCCCTTTCCCAAGTAAATGTACGGGAATTATCG	CGAAAGCCATGACCTCCGATCACTCTAACCGGCTTCCCTTTCGACGGACGGCGCACGAGG	CATGGGTTAGTCGACCCTAAGACATAGGGAAGTTCCGTTTCAAAGCGCGCCCTCGTGCGCCGTCCGTCGAAAGGGAAGCCGGTTAATATTCCGGCACCTG
P_jirovecii_18S	CCGATACACCCAATGAAGGGCATACCGGTAATCCAGAAGGAAGGATCGCCCGCTTTATTATGTGTTCGTCTAACTCTGTTTCTGT	CGAAAGCCATGACCTCCGATCACTCATGCCTGCTTTGAACACTCTAATTTTCTCAAAGTAAAAGGCCCTGGTTAT	GGCGATCCTTCCTTCTGGATTACCGGTATGCCCTTCATTGGGTGTATCGGATAACCAGGGCCTTTTACTTTGAGAAAATTAGAGTGTTCAAAGCAGGCAT
P_krusei_18S	TAAGGTGCCGAGTGGGCAAAGTAGCACCACCCGATCCGAGTGCATGAGCTGTCTTTCACATGATACATCG	CGAAAGCCATGACCTCCGATCACTCCCTTGCGACCATACTCCCCCCAGAACCCAAAAACTTTGATTTCTCG	CTATGCCGACTAGGGATCGGGTGGTGCTACTTTGCCCACTCGGCACCTTACGAGAAATCAAAGTTTTTGGGTTCTGGGGGGAGTATGGTCGCAAGGCTGA
P_wickerhamii_28S	CCTCTGTTTGACTTGTAAGTCTTACAGTCAAGCTCCCTATTTCTGTTCACGGATGAAGGCCTATATCAATG	CGAAAGCCATGACCTCCGATCACTCACACGGTACCGTCGGATCACTAAGGCCGGCTTTCG	TGTAAAGGCATAAGGGAGCTTGACTGTAAGACTTACAAGTCAAACAGAGGCGAAAGCCGGCCTTAGTGATCCGACGGTACCGTGTGGAAGGGCCGTCGCT
P_zopfii_28S	TCGACGAATCCACGTCGCTTCCCTCTCAACGAGTTCAGCCATCCACTTTCATGGAAACAATAAGAGCAGGGAA	CGAAAGCCATGACCTCCGATCACTCGGGCCGCAAAGAGCGGCCCATCGGCCCCCGAAGGA	GTCAAAAAGTGCCTGAACTCGTTGAGAGGGAAGCGACGTGGATTCGTCGATCCTTCGGGGGCCGATGGGCCGCTCTTTGCGGCCCTTGACGCCCCCCGAG
Pleosporaceae_18S	CCTCCAACTTCCATCAGCTTGAGCTGATAGTCTCTCACAAACTCACTACTACCAACAACCTCACCAAAAA	CGAAAGCCATGACCTCCGATCACTCGCATCACAGACCTGTTATTGCCTCAGACTTCCATCAACTTG	TCGCCGGCTTCTTAGAGAGACTATCAGCTCAAGCTGATGGAAGTTGGAGGCAATAACAGGTCTGTGATGCCCTTAGATGTTCTGGGCCGCACGCGCGCTA
Pleosporaceae_28S	GGCAATAGCTAGCGACCACGTACGGGATTCTCACCCTCATGTCCTCTGTTAATCCAGCCTGAATATGCCA	CGAAAGCCATGACCTCCGATCACTCGCTGCATTCCCAAACAACTCGACTCGTCGAAGGGGCTTTACAC	CAGGACGTCACAGAGGGTGAGAATCCCGTACGTGGTCGCTAGCTATTGCCGTGTAAAGCCCCTTCGACGAGTCGAGTTGTTTGGGAATGCAGCTCTAAAT
R_delemar_28S	CTCTGCATTCAATGACCTGCTTCAATTAAGCAAACAGGTCGTCTTACATACAGAAATGTCACTCCCATGGTGGCTGATATAGAAA	CGAAAGCCATGACCTCCGATCACTCTCCCGCATCGCCAGTTCTGCTTACCAAAAATGGCCCACTAGAAA	TATGTAAGACGACCTGTTTGCTTAATTGAAGCAGGTCATTGAATGCAGAGTTTCTAGTGGGCCATTTTTGGTAAGCAGAACTGGCGATGCGGGATGAACC
R_mucilaginosa_18S	TCATGATTCACCATAGGGACCCGAAGCCATTGGTTTTGGATCTAACATGTCGAACCTTGGATAGGAGCGACCGATTACGT	CGAAAGCCATGACCTCCGATCACTCATCGCCGGCGCAAGGCCATGCGATTCGAGCAGTTA	ATTTATTAGATCCAAAACCAATGGCTTCGGGTCCCTATGGTGAATCATGATAACTGCTCGAATCGCATGGCCTTGCGCCGGCGATGCTTCATTCAAATAT
R_oryzae_18S	GCCACGAGGACTAGGAGTCAATGGACATGGAGTCTCCGCTCAGGTTGTTACTTGAAGGGTTCAACACGAGCTC	CGAAAGCCATGACCTCCGATCACTCCCTGCTTTAAACACTCTGATTTGCTCATGGTAATTGTCCAGAAAACCCTA	GCTCATTGCTGCCGGAGACTCCATGTCCATTGACTCCTAGTCCTCGTGGCTAGGGTTTTCTGGACAATTACCATGAGCAAATCAGAGTGTTTAAAGCAGG
Rhizopus_28S	CCTCAAGTCAAATTGTCGTTGGCAGGCATAGCCTGCAAGCAGAAGATCAAAAAACGATCCCTGTCCATCAATAC	CGAAAGCCATGACCTCCGATCACTCACCCACAAGTGGGCCACATTTCCCCTAGTTTTTTC	GCCTGGATGCACTTGCAGGCTATGCCTGCCAACGACAATTTGACTTGAGGGAAAAAACTAGGGGAAATGTGGCCCACTTGTGGGTGTTATAGTCCCTTAG
S_apiospermum_18S	CCTGTTGTATATGTAGAGTCCTGTCCACTGACACGTAAAGTGGCTTAGGCTACCAAATGAATTTAAAGCCAGCTGAAA	CGAAAGCCATGACCTCCGATCACTCCTTTTCACCGTCACAACATTATAGTGTTAATTTATCCTACACTGTGTCGC	CAAAGACCCACTTTACGTGTCAGTGGACAGGACTCTACATATACAACAGGGCGACACAGTGTAGGATAAATTAACACTATAATGTTGTGACGGTGAAAAG
S_cerevisiae_18S	TTTGTCCAAATTCTCCGCTCTGAGATGGAGTTGCCCCAATGCTTGCAGTATGTATCCTGATCGTGCGTGC	CGAAAGCCATGACCTCCGATCACTCCGGAAACCTTGTTACGACTTTTAGTTCCTCTAAATGACCAAG	CTGCTTAGAGAAGGGGGCAACTCCATCTCAGAGCGGAGAATTTGGACAAACTTGGTCATTTAGAGGAACTAAAAGTCGTAACAAGGTTTCCG
S_monosporum_18S	GGGCTGGCAGAAGCTGGATAGAGGATAAGGTACAAGGGTCCTGCATTCTCATGGAAATGCAATGGATTCATTCC	CGAAAGCCATGACCTCCGATCACTCGTCACTCTTCGGCGACAGGCGGGTGAACATGAATCACC	CATTTGGTCTGACCCTTGTACCTTATCCTCTATCCAGCTTCTGCCAGCCCGGTGATTCATGTTCACCCGCCTGTCGCCGAAGAGTGACTGGAGTTTACCA
S_racemosum_18S	GCAGACCGGTGAACACGAATCACCAAGCCTGGCAGAAGCTGCCTGTTGCAGTATCACGTAAATACCTACTTCGATA	CGAAAGCCATGACCTCCGATCACTCCTGATTTGCTCATGGTAAACTCCAGTCACTCTTCGGCG	CCCTCTATCCAGCTTCTGCCAGGCTTGGTGATTCGTGTTCACCGGTCTGCCGCCGAAGAGTGACTGGAGTTTACCATGAGCAAATCAGAGTGTTCAAAGC
S_schenckii_28S	GACCTTGATACCAGAAGTTGGACATGCGTCCAGCCCTAGCTGTTATGGCTATTGCTGAAACAGCAAAATT	CGAAAGCCATGACCTCCGATCACTCCTGACAATGTCTTCAACCCGGGTCGGCCCGCGAAG	TATTCAATGAAGCGGGGCTGGACGCATGTCCAACTTCTGGTATCAAGGTCCTTCGCGGGCCGACCCGGGTTGAAGACATTGTCAGGTGGGGAGTTTGGCT
S_vasiformis_18S	GCCAGATGTAAGCCTTGGCTAAAGCGAGCTTAGTCAATGAAGACTAGGCCCTTACGACTTCACTGCAATTGACGATTCAGTTAA	CGAAAGCCATGACCTCCGATCACTCAGATCTGGCCGGTAGACATCCCCCGAAAGAAATGCCACT	GGCCTAGTCTTCATTGACTAAGCTCGCTTTAGCCAAGGCTTACATCTGGCAGTGGCATTTCTTTCGGGGGATGTCTACCGGCCAGATCTTTACCATGAGC
Saccharomycetaceae_28S	TAAGTTGATCGTTAATTGTAGCAAGCGACGGTCTACAAGAGACCTACCAACCTCATACCAATGTAAAGTATAGTTAACGCCCTGT	CGAAAGCCATGACCTCCGATCACTCTTAGACAGTCAGATTCCCCTTGTCCGTACCAGTTC	TTGGTAGGTCTCTTGTAGACCGTCGCTTGCTACAATTAACGATCAACTTAGAACTGGTACGGACAAGGGGAATCTGACTGTCTAATTAAAACATAGCATT
Saccharomycetales_18S	CTCTAAGAAGTGACTATACCAGCAAATGCTAGCAGCACTATTTAGTAGGTCATCTCCATGACTGCTTGAGCGGCTGGAGAATCTG	CGAAAGCCATGACCTCCGATCACTCCACAGACCTGTTATTGCCTCAAACTTCCATCGACTTGAAATCGATAGTCC	ACCTACTAAATAGTGCTGCTAGCATTTGCTGGTATAGTCACTTCTTAGAGGGACTATCGATTTCAAGTCGATGGAAGTTTGAGGCAATAACAGGTCTGTG
Sordariomycetes_28S	GATGATGCGCCGAAGCTCTCACCTCCGTTCACTTTCTTTCGCCACCCATATAAACCCCACTTCGTCCTCA	CGAAAGCCATGACCTCCGATCACTCGCCCAATATGCTCTTACTCAAATCCATCCGAGAACATCAGGATCGGTC	CCCCTGCGCGTAATGAAAGTGAACGGAGGTGAGAGCTTCGGCGCATCATCGACCGATCCTGATGTTCTCGGATGGATTTGAGTAAGAGCATATTGGGCCG
Syncephalastrum_18S	TCAAGCCAGGTAGTATTGGATCAAGGTCTCGTTCGTTCAAGGCAGAGCAAATGTGACACTGTCTATCAGTAC	CGAAAGCCATGACCTCCGATCACTCGTCTCCAAAAGAACCTGGATCCCCGAAAGGATGTACCCTTGATCAAAAGA	GGTTAATTCCGATAACGAACGAGACCTTGATCCAATACTACCTGGCTTGATCTTTTGATCAAGGGTACATCCTTTCGGGGATCCAGGTTCTTTTGGAGAC
T_asahii_18S	ATACAGCCTCACCAAGAGGTAAGACTCAGACAAACAGTGCGTACCGTAAGCCTACATATATAGGAAAAGGGAAGGTAGAAGAGCT	CGAAAGCCATGACCTCCGATCACTCAATTTTCTCAAGGTAAAATTCCTGGTTCCACTGCACACTCAGTAAAGAGC	CTTACGGTACGCACTGTTTGTCTGAGTCTTACCTCTTGGTGAGGCTGTATGCTCTTTACTGAGTGTGCAGTGGAACCAGGAATTTTACCTTGAGAAAATT
T_benhamiae_28S	TGAGGTTCAGGGCCGAGGCCTATTTGTATCCAACTCCTTCTGGAATTTCTTCCTTTGATTTTGCCATTTT	CGAAAGCCATGACCTCCGATCACTCCGCCAGCTAGCGCCGAAGCGCCGGTGCCGGCCTGT	TGCCCCGCACGTTGTAGTTGGATACAAATAGGCCTCGGCCCTGAACCTCAACAGGCCGGCACCGGCGCTTCGGCGCTAGCTGGCGGATTGCAATGTCACC
T_indotineae_18S	AAGGCCATGGGGTTCCCCAGGAGGAAAAACCCAGCCTCCTAAGGTTGCTGATTTGGTTGTTGGAGACCCA	CGAAAGCCATGACCTCCGATCACTCCACAGTAAAAGCCCTGGTTCCGCCCACGGCCAGTG	GGCGTGCACTGGTCCGGCTGGGTTTTTCCTCCTGGGGAACCCCATGGCCTTCACTGGCCGTGGGCGGAACCAGGGCTTTTACTGTGAAAAAATTAGAGTG
T_marneffei_28S	CTATAAGGCACCCCGGAGGGTGTTACATTCCCGGGCAAGGCCTAGCCTAAAGGTTCTTGCAGAGCAACAT	CGAAAGCCATGACCTCCGATCACTCCGGGCCTCGGTCCAGGCTGGCTGCATGGCACCCCGGG	CGGCTGGTGAAAGGCCCCGGGAATGTAACACCCTCCGGGGTGCCTTATAGCCCGGGGTGCCATGCAGCCAGCCTGGACCGAGGCCCGCGCTTCGGCGAGG
T_rubrum_28S	ACTCGGGATCAGCCTAGGCGGTTGCTGCGTCCGCGCCTAATTAGCTCTAGGAAACACAACCCCGGGATTT	CGAAAGCCATGACCTCCGATCACTCCGTGGGCTCGCGGGGGATCGCTCCCCTCGCAGCTCC	GGGGAAGGCTAAGGGCGCGGACGCAGCAACCGCCTAGGCTGATCCCGAGTGGAGCTGCGAGGGGAGCGATCCCCCGCGAGCCCACGTAGAGCGCGGAAAG
Tremellomycetes_28S	ATCCAAAGAACACGACTGACTTCAATCGTTTCCCTTTCAACAATTTCACGCTTGAGTTATACGGAACTTCGCAAAAGTATTCCCT	CGAAAGCCATGACCTCCGATCACTCCCCGTTCCAAGGAAGTAGACCAGCAGAACTGGCTGA	CGTGAAATTGTTGAAAGGGAAACGATTGAAGTCAGTCGTGTTCTTTGGATTCAGCCAGTTCTGCTGGTCTACTTCCTTGGAACGGGTCAACATCAGTTTT
Trichophyton_28S	GCACCAGAGCGCACATGCAATCGGAACTACCCTATGCCCATCCATCAACAACTGCTCCAACAGCCTTTCCAT	CGAAAGCCATGACCTCCGATCACTCCGGAATCTTAACCGGCTTCCCTTTCGGCTGACGGC	AGTCGATCCTAAGGCATAGGGTAGTTCCGATTGCATGTGCGCTCTGGTGCGCCGTCAGCCGAAAGGGAAGCCGGTTAAGATTCCGGCACCTGGATGTGGA
W_anomalus_28S	CCAGACAGTCCTCAACGAGTTCCACTGCTTCTGAAATGAGCCCGGCACAAGCAGACAAAATCAACATGGTCATTTA	CGAAAGCCATGACCTCCGATCACTCGCTCAAACCGTCCACAGTAAGATCCCAAAGAAGTCCATCCGAAATTGCTC	GTGTCTTGGGCTCATTTCAGAAGCAGTGGAACTCGTTGAGGACTGTCTGGGAGCAATTTCGGATGGACTTCTTTGGGATCTTACTGTGGACGGTTTGAGC
W_pararugosa_18S	CAGCGTAGCACAAGGCACACGCTTCGAGAGGTCATCGCTCACGTGATCTACCCTAGCTGACCGCTAATGA	CGAAAGCCATGACCTCCGATCACTCACGCCACTACCGTACCATCGAAAGTTGATAGGGCAGAAATTCGAATGAAC	TTATGGTGATTCATGATGACCTCTCGAAGCGTGTGCCTTGTGCTACGCTGGTTCATTCGAATTTCTGCCCTATCAACTTTCGATGGTACGGTAGTGGCGT

### Sheet: S3a Sample List Training Set
Genus	Species	Internal Identifier	External Identifier	Institution	Sample Type	Citation	Pearson Guess	Pearson Training ID	Co-PILOT Guess	Co-PILOT Guess ID
Aspergillus	flavus	PFx011		MGH	Crude Lysate	This study	Aspergillus.flavus.1	PFx012	Aspergillus.flavus.2	PFx013
Aspergillus	flavus	PFx012		MGH	Crude Lysate	This study	Aspergillus.flavus	PFx011	Aspergillus.flavus	PFx011
Aspergillus	flavus	PFx013		MGH	Crude Lysate	This study	Aspergillus.flavus	PFx011	Aspergillus.flavus	PFx011
Aspergillus	fumigatus	PFx003		MGH	Crude Lysate	This study	Aspergillus.fumigatus.2	PFx004	Aspergillus.fumigatus	PFx005
Aspergillus	fumigatus	PFx004		MGH	Crude Lysate	This study	Aspergillus.fumigatus	PFx005	Aspergillus.fumigatus	PFx005
Aspergillus	fumigatus	PFx005		MGH	Crude Lysate	This study	Aspergillus.fumigatus.2	PFx004	Aspergillus.fumigatus.1	PFx003
Aspergillus	niger	PFx001		MGH	Crude Lysate	This study	Aspergillus.niger.2	PFx066	Aspergillus.niger.1	PFx002
Aspergillus	niger	PFx002		MGH	Crude Lysate	This study	Aspergillus.terreus	PFx018	Aspergillus.niger	PFx001
Aspergillus	niger	PFx066		MGH	Crude Lysate	This study	Aspergillus.flavus	PFx011	Aspergillus.niger.1	PFx002
Aspergillus	terreus	PFx018		MGH	Crude Lysate	This study	Aspergillus.niger.1	PFx002	Aspergillus.terreus.1	PFx064
Aspergillus	terreus	PFx064		MGH	Crude Lysate	This study	Aspergillus.terreus	PFx018	Aspergillus.terreus	PFx018
Blastomyces	dermatitidis	PFx058		MGH	Crude Lysate	This study	Coccidioides.spp..2	PFx133	Blastomyces.dermatitidis.1	PFx111
Blastomyces	dermatitidis	PFx111		Broad Fungal Genomics Group	gDNA	Munoz et al., 2015	Blastomyces.dermatitidis.2	PFx113	Blastomyces.dermatitidis	PFx058
Blastomyces	dermatitidis	PFx113		Broad Fungal Genomics Group	RNA	Munoz et al., 2015	Coccidioides.spp..1	PFx086	Histoplasma.capsulatum.1	PFx068
Candida	albicans	Fx040	19F	Bhattacharyya Lab Collection	Crude Lysate	Hirakawa et al., 2015	Candida.albicans.2	Fx087	Candida.albicans.2	Fx087
Candida	albicans	Fx086	AR0761	ARBank	Crude Lysate	Matzko et al., 2022	Candida.albicans	Fx040	Candida.albicans	Fx040
Candida	albicans	Fx087	AR0762	ARBank	Crude Lysate	Matzko et al., 2022	Candida.albicans	Fx040	Candida.albicans	Fx040
Candida	auris	Fx024	AR0385	ARBank	Crude Lysate	Matzko et al., 2022	Candida.auris.1	Fx026	Candida.auris.1	Fx026
Candida	auris	Fx026	AR0387	ARBank	Crude Lysate	Matzko et al., 2022	Candida.auris	Fx024	Candida.auris	Fx024
Candida	auris	Fx029	AR0390	ARBank	Crude Lysate	Matzko et al., 2022	Candida.auris.1	Fx026	Candida.auris	Fx024
Candida	dubliniensis	Fx088		MGH	Crude Lysate	Matzko et al., 2022	Candida.dubliniensis.2	Fx089	Candida.dubliniensis.2	Fx089
Candida	dubliniensis	Fx089		MGH	Crude Lysate	Matzko et al., 2022	Candida.dubliniensis.1	Fx091	Candida.dubliniensis	Fx088
Candida	dubliniensis	Fx091		MGH	Crude Lysate	Matzko et al., 2022	Candida.dubliniensis.2	Fx089	Candida.dubliniensis.2	Fx089
Candida	duobushaemulonii	Fx030	AR0391	ARBank	Crude Lysate	Matzko et al., 2022	Candida.duobushaemulonii.2	Fx031	Candida.duobushaemulonii	PFx040
Candida	duobushaemulonii	Fx031	AR0392	ARBank	Crude Lysate	Matzko et al., 2022	Candida.duobushaemulonii.1	Fx030	Candida.duobushaemulonii	PFx040
Candida	duobushaemulonii	PFx040		MGH	Crude Lysate	This study	Candida.haemulonii	PFx041	Candida.duobushaemulonii.1	Fx030
Candida	glabrata	Fx044	AR0314	ARBank	Crude Lysate	Matzko et al., 2022	Candida.glabrata.2	Fx059	Candida.glabrata.2	Fx059
Candida	glabrata	Fx058	AR0328	ARBank	Crude Lysate	Matzko et al., 2022	Candida.glabrata.2	Fx059	Candida.glabrata.2	Fx059
Candida	glabrata	Fx059	AR0329	ARBank	Crude Lysate	Matzko et al., 2022	Candida.glabrata	Fx044	Candida.glabrata	Fx044
Candida	guilliermondii	Fx001		BWH	Crude Lysate	Matzko et al., 2022	Candida.guilliermondi.2	Fx085	Candida.guilliermondi.1	Fx008
Candida	guilliermondii	Fx008		MGH	Crude Lysate	Matzko et al., 2022	Candida.guilliermondi.2	Fx085	Candida.guilliermondi	Fx001
Candida	guilliermondii	Fx085	AR0590	ARBank	Crude Lysate	Matzko et al., 2022	Candida.guilliermondi.1	Fx008	Candida.guilliermondi	Fx001
Candida	haemulonii	AR0932	AR0932	ARBank	Crude Lysate	Matzko et al., 2022	Candida.auris.1	Fx026	Candida.haemulonii	PFx041
Candida	haemulonii	Fx032	AR0393	ARBank	Crude Lysate	Matzko et al., 2022	Candida.haemulonii.2	ARB0932	Candida.haemulonii	PFx041
Candida	haemulonii	PFx041		MGH	Crude Lysate	This study	Candida.duobushaemulonii	PFx040	Candida.haemulonii.1	Fx032
Candida	krusei	Fx004		BWH	Crude Lysate	Matzko et al., 2022	Candida.krusei.2	Fx010	Candida.krusei.2	Fx010
Candida	krusei	Fx010		MGH	Crude Lysate	Matzko et al., 2022	Candida.krusei.1	Fx018	Candida.krusei.1	Fx018
Candida	krusei	Fx018		MGH	Crude Lysate	Matzko et al., 2022	Candida.krusei.2	Fx010	Candida.krusei.2	Fx010
Candida	lusitaniae	Fx002		BWH	Crude Lysate	Matzko et al., 2022	Candida.lusitaniae.2	Fx011	Candida.lusitaniae.2	Fx011
Candida	lusitaniae	Fx011		MGH	Crude Lysate	Matzko et al., 2022	Candida.lusitaniae.1	Fx002	Candida.lusitaniae.1	Fx002
Candida	lusitaniae	PFx052		MGH	Crude Lysate	This study	Candida.lusitaniae.2	Fx011	Candida.lusitaniae.1	Fx002
Candida	parapsilosis	Fx067	AR0337	ARBank	Crude Lysate	Matzko et al., 2022	Candida.parapsilosis.2	Fx070	Candida.parapsilosis.1	Fx068
Candida	parapsilosis	Fx068	AR0338	ARBank	Crude Lysate	Matzko et al., 2022	Candida.parapsilosis.2	Fx070	Candida.parapsilosis	Fx067
Candida	parapsilosis	Fx070	AR0340	ARBank	Crude Lysate	Matzko et al., 2022	Candida.parapsilosis	Fx067	Candida.parapsilosis.1	Fx068
Candida	tropicalis	Fx005		BWH	Crude Lysate	Matzko et al., 2022	Candida.tropicalis.2	Fx019	Candida.tropicalis	Fx075
Candida	tropicalis	Fx019		MGH	Crude Lysate	Matzko et al., 2022	Candida.tropicalis	Fx075	Candida.tropicalis	Fx075
Candida	tropicalis	Fx075	AR0345	ARBank	Crude Lysate	This study	Candida.tropicalis.2	Fx019	Candida.tropicalis.2	Fx019
Coccidioides	spp.	PFx059		MGH	Crude Lysate	This study	Coccidioides.spp..2	PFx133	Coccidioides.spp..2	PFx133
Coccidioides	spp.	PFx086		MGH	Crude Lysate	This study	Aspergillus.niger.1	PFx002	Paracoccidioides.brasiliensis.1	PFx096
Coccidioides	spp.	PFx133		MGH	Crude Lysate	This study	Coccidioides.spp.	PFx059	Coccidioides.spp.	PFx059
Cryptococcus	gatti VGII	PFx093		Broad Fungal Genomics Group	gDNA	Farrer et al., 2015	Cryptococcus.neoformans.1	PFx043	Cryptococcus.neoformans.1	PFx043
Cryptococcus	gatti VGIV	PFx095		Broad Fungal Genomics Group	gDNA	Farrer et al., 2015	Cryptococcus.gatti	PFx093	Cryptococcus.gatti	PFx093
Cryptococcus	neoformans	PFx043		MGH	Crude Lysate	This study	Cryptococcus.neoformans	PFx046	Cryptococcus.gatti	PFx093
Cryptococcus	neoformans	PFx046		MGH	Crude Lysate	This study	Cryptococcus.neoformans.1	PFx043	Cryptococcus.neoformans.1	PFx043
Cryptococcus	neoformans	PFx071		MGH	Crude Lysate	This study	Cryptococcus.neoformans	PFx046	Cryptococcus.neoformans	PFx046
Cunninghamella	spp.	PFx027		MGH	Crude Lysate	This study	Cunninghamella.spp..1	PFx028	Cunninghamella.spp..1	PFx028
Cunninghamella	spp.	PFx028		MGH	Crude Lysate	This study	Cunninghamella.spp.	PFx027	Cunninghamella.spp.	PFx027
Curvularia	spp.	PFx036		MGH	Crude Lysate	This study	Curvularia.spp..1	PFx037	Curvularia.spp..1	PFx037
Curvularia	spp.	PFx037		MGH	Crude Lysate	This study	Curvularia.spp.	PFx036	Curvularia.spp.	PFx036
Fusarium	spp.	PFx008		MGH	Crude Lysate	This study	Fusarium.spp..2	PFx010	Fusarium.spp..2	PFx010
Fusarium	spp.	PFx009		MGH	Crude Lysate	This study	Fusarium.spp..2	PFx010	Fusarium.spp..2	PFx010
Fusarium	spp.	PFx010		MGH	Crude Lysate	This study	Fusarium.spp..1	PFx009	Fusarium.spp..1	PFx009
Histoplasma	capsulatum	PFx060		MGH	Crude Lysate	This study	Histoplasma.capsulatum.2	PFx069	Histoplasma.capsulatum.2	PFx069
Histoplasma	capsulatum	PFx068	G217B (ATCC 26032)	JCVI/ATCC	Crude Lysate		Histoplasma.capsulatum.2	PFx069	Histoplasma.capsulatum.2	PFx069
Histoplasma	capsulatum	PFx069	G148AR (ATCC 26027)	JCVI/ATCC	Crude Lysate		Histoplasma.capsulatum.1	PFx068	Histoplasma.capsulatum.1	PFx068
Lomentospora	prolificans	PFx035		MGH	Crude Lysate	This study	Lomentospora.prolificans.1	PFx054	Scedosporium.apiospermum.1	PFx065
Lomentospora	prolificans	Pfx054		MGH	Crude Lysate	This study	Lomentospora.prolificans	PFx035	Scedosporium.apiospermum.1	PFx065
Lomentospora	prolificans	PFx084		MGH	Crude Lysate	This study	Lomentospora.prolificans.1	PFx054	Scedosporium.apiospermum	PFx034
Mucor	spp.	PFx021		MGH	Crude Lysate	This study	Mucor.spp..1	PFx022	Mucor.spp..1	PFx022	*ITS1/2 sequence analysis identified this sample as Mucor circinelloides via BLAST hits from the NCBI nucleotide database
Mucor	spp.	PFx022		MGH	Crude Lysate	This study	Mucor.spp..2	PFx072	Mucor.spp.	PFx021	*ITS1/2 sequence analysis identified this sample as Mucor racemosus via BLAST hits from the NCBI nucleotide database
Mucor	spp.	PFx072		MGH	Crude Lysate	This study	Mucor.spp..1	PFx022	Mucor.spp.	PFx021
Paracoccidioides	brasiliensis	PFx094		Broad Fungal Genomics Group	gDNA	Munoz et al., 2014	Paracoccidioides.brasiliensis.1	PFx096	Paracoccidioides.brasiliensis.1	PFx096
Paracoccidioides	brasiliensis	PFx096		Broad Fungal Genomics Group	gDNA	Munoz et al., 2014	Paracoccidioides.brasiliensis	PFx094	Paracoccidioides.brasiliensis	PFx094
Paracoccidioides	brasiliensis	PFx097		Broad Fungal Genomics Group	gDNA	Munoz et al., 2014	Paracoccidioides.brasiliensis	PFx094	Paracoccidioides.brasiliensis	PFx094
Pneumocystis	jirovecci	PFx114		NIH	gDNA		Pneumocystis.jirovecii.1	PFx115	Pneumocystis.jirovecii.1	PFx115
Pneumocystis	jirovecci	PFx115		NIH	gDNA		Pneumocystis.jirovecii	PFx114	Pneumocystis.jirovecii	PFx114
Rhizopus	spp.	PFx023		MGH	Crude Lysate	This study	Rhizopus.spp.	PFx025	Rhizopus.spp.	PFx025	*ITS1/2 sequence analysis identified this sample as Rhizopus oryzae via BLAST hits from the NCBI nucleotide database
Rhizopus	spp.	PFx024		MGH	Crude Lysate	This study	Rhizopus.spp.	PFx025	Rhizopus.spp.	PFx025
Rhizopus	spp.	PFx025		MGH	Crude Lysate	This study	Rhizopus.spp..1	PFx023	Rhizopus.spp..1	PFx023	*ITS1/2 sequence analysis identified this sample as Rhizopus oryzae via BLAST hits from the NCBI nucleotide database
Saccharomyces	cerevisiae	Fx038	AR0399	ARBank	Crude Lysate	This study	Saccharomyces.cerevisiae.1	PFx047	Saccharomyces.cerevisiae	PFx049
Saccharomyces	cerevisiae	PFx047		MGH	Crude Lysate	This study	Saccharomyces.cerevisiae	PFx049	Saccharomyces.cerevisiae	PFx049
Saccharomyces	cerevisiae	PFx049		MGH	Crude Lysate	This study	Saccharomyces.cerevisiae.1	PFx047	Saccharomyces.cerevisiae.1	PFx047
Scedosporium	apiospermum	PFx033		MGH	Crude Lysate	This study	Scedosporium.apiospermum.1	PFx065	Scedosporium.apiospermum	PFx034
Scedosporium	apiospermum	PFx034		MGH	Crude Lysate	This study	Scedosporium.apiospermum.2	PFx033	Scedosporium.apiospermum.2	PFx033
Scedosporium	apiospermum	PFx065		MGH	Crude Lysate	This study	Lomentospora.prolificans	PFx035	Lomentospora.prolificans	PFx035
Sporothrix	schenckii	PFx032		MGH	Crude Lysate	This study	Sporothrix.schenckii.1	PFx083	Sporothrix.schenckii.1	PFx083
Sporothrix	schenckii	PFx083		MGH	Crude Lysate	This study	Sporothrix.schenckii	PFx032	Sporothrix.schenckii	PFx032
Sporothrix	schenckii	PFx109		Broad Fungal Genomics Group	gDNA	Cuomo et al., 2014	Sporothrix.schenckii.1	PFx083	Sporothrix.schenckii	PFx032
Talaromyces	marneffi	PFx101		Broad Fungal Genomics Group	gDNA	Sephton-Clark et al., 2023	Talaromyces.marneffei.2	PFx104	Talaromyces.marneffei.2	PFx104
Talaromyces	marneffi	PFx102		Broad Fungal Genomics Group	gDNA	Sephton-Clark et al., 2023	Talaromyces.marneffei.1	PFx101	Talaromyces.marneffei.1	PFx101
Talaromyces	marneffi	PFx104		Broad Fungal Genomics Group	gDNA	Sephton-Clark et al., 2023	Talaromyces.marneffei.1	PFx101	Talaromyces.marneffei.1	PFx101
Talaromyces	spp.	PFx019		MGH	Crude Lysate	This study	Aspergillus.niger.1	PFx002	Aspergillus.flavus.1	PFx012
Talaromyces	spp.	PFx020		MGH	Crude Lysate	This study	Aspergillus.fumigatus	PFx005	Talaromyces.marneffei.2	PFx104
							(black = match, maroon = mismatch)		(black = match, maroon = mismatch)
NOTES / TALLIES:				59	clinical isolates from local hospitals (MGH & BWH)		25 species
				18	clinical isolates from CDC ARBank
				1	clinical isolate from our lab strain collection
				2	ATCC strains
				11	gDNA from Broad Fungal Genomics Group
				2	gDNA from NIH
				93
				18	samples across 7 genera identified only to the genus level
					this includes some Talaro that may or may not be unique species, so only 7 definite unique spp
					(note that Scedo are only identified as Scedo spp, not as apiospermum - not sure I had recognized that and our results in column H suggest that we had coded them as apiospermum - will investigate)

### Sheet: S3b Sample List Validation Set
Genus	Species	Internal Identifier	External Identifier	Institution	Sample Type	Citation	Pearson Guess	Pearson Training ID	Co-PILOT Guess	Co-PILOT Guess ID
Aspergillus	flavus	PFx014		MGH	Crude Lysate	This study	Aspergillus.flavus	PFx011	Aspergillus.flavus	PFx013
Aspergillus	flavus	PFx055		MGH	Crude Lysate	This study	Aspergillus.flavus	PFx011	Aspergillus.flavus	PFx011
Aspergillus	flavus	PFx074		MGH	Crude Lysate	This study	Aspergillus.fumigatus	PFx005	Aspergillus.flavus	PFx011
Aspergillus	fumigatus	PFx006		MGH	Crude Lysate	This study	Aspergillus.fumigatus	PFx005	Aspergillus.fumigatus	PFx003
Aspergillus	fumigatus	PFx007		MGH	Crude Lysate	This study	Coccidioides.spp.	PFx059	Aspergillus.fumigatus	PFx005
Aspergillus	niger	PFx091		MGH	Crude Lysate	This study	Coccidioides.spp.	PFx059	Coccidioides.spp.	PFx059
Aspergillus	terreus	PFx067		MGH	Crude Lysate	This study	Aspergillus.flavus	PFx011	Aspergillus.terreus	PFx064
Blastomyces	dermatitidis	PFx112		Broad Fungal Genomics Group	gDNA	Munoz et al., 2015	Coccidioides.spp.	PFx059	Blastomyces.dermatitidis	PFx111
Candida	albicans	Fx041	P75016	Bhattacharyya Lab Collection	Crude Lysate	Hirakawa et al., 2015	Candida.albicans	Fx040	Candida.albicans	Fx087
Candida	albicans	Fx042	GC75	Bhattacharyya Lab Collection	Crude Lysate	Hirakawa et al., 2015	Candida.albicans	Fx040	Candida.albicans	Fx040
Candida	albicans	Fx043	12C	Bhattacharyya Lab Collection	Crude Lysate	Hirakawa et al., 2015	Candida.albicans	Fx040	Candida.albicans	Fx040
Candida	auris	Fx020	AR0381	ARBank	Crude Lysate	This study	Candida.auris	Fx024	Candida.auris	Fx029
Candida	auris	Fx021	AR0382	ARBank	Crude Lysate	This study	Candida.auris	Fx024	Candida.auris	Fx029
Candida	auris	Fx025	AR0386	ARBank	Crude Lysate	This study	Candida.auris	Fx024	Candida.auris	Fx024
Candida	dubliniensis	Fx006		MGH	Crude Lysate	This study	Candida.dubliniensis	Fx088	Candida.dubliniensis	Fx089
Candida	dubliniensis	Fx090		MGH	Crude Lysate	This study	Candida.dubliniensis	Fx088	Candida.dubliniensis	Fx088
Candida	dubliniensis	Fx092		MGH	Crude Lysate	This study	Candida.dubliniensis	Fx088	Candida.dubliniensis	Fx088
Candida	duobushaemulonii	Fx033	AR0394	ARBank	Crude Lysate	Matzko et al., 2022	Candida.duobushaemulonii	PFx040	Candida.duobushaemulonii	Fx030
Candida	glabrata	Fx051	AR0321	ARBank	Crude Lysate	This study	Candida.glabrata	Fx044	Candida.glabrata	Fx059
Candida	glabrata	Fx056	AR0326	ARBank	Crude Lysate	This study	Candida.glabrata	Fx044	Candida.glabrata	Fx044
Candida	glabrata	Fx063	AR0333	ARBank	Crude Lysate	This study	Candida.glabrata	Fx044	Candida.glabrata	Fx044
Candida	guilliermondii	PFx042		MGH	Crude Lysate	This study	Candida.guilliermondii	Fx008	Candida.guilliermondii
Candida	haemulonii	Fx034	AR0395	ARBank	Crude Lysate	Matzko et al., 2022	Candida.haemulonii	PFx041	Candida.haemulonii	Fx032
Candida	krusei	Fx009		MGH	Crude Lysate	This study	Candida.krusei	Fx004	Candida.krusei	Fx010
Candida	krusei	Fx036	AR0397	ARBank	Crude Lysate	This study	Candida.krusei	Fx004	Candida.krusei	Fx010
Candida	lusitaniae	Fx037	AR0398	ARBank	Crude Lysate	Matzko et al., 2022	Candida.lusitaniae	PFx052	Candida.lusitaniae	Fx011
Candida	parapsilosis	Fx071	AR0341	ARBank	Crude Lysate	This study	Candida.parapsilosis	Fx067	Candida.parapsilosis	Fx068
Candida	parapsilosis	Fx072	AR0342	ARBank	Crude Lysate	This study	Candida.parapsilosis	Fx067	Candida.parapsilosis	Fx067
Candida	parapsilosis	Fx073	AR0343	ARBank	Crude Lysate	This study	Candida.parapsilosis	Fx067	Candida.parapsilosis	Fx068
Candida	tropicalis	Fx003		BWH	Crude Lysate	This study	Candida.tropicalis	Fx075	Candida.tropicalis	Fx019
Candida	tropicalis	Fx012		BWH	Crude Lysate	This study	Candida.tropicalis	Fx075	Candida.tropicalis	Fx075
Candida	tropicalis	Fx013		BWH	Crude Lysate	This study	Candida.tropicalis	Fx075	Candida.tropicalis	Fx075
Coccidioides	spp.	PFx087		MGH	Crude Lysate		Coccidioides.spp.	PFx059	Coccidioides.spp.	PFx133
Cryptococcus	gatti VGIII	PFx098		Broad Fungal Genomics Group	gDNA	Farrer et al., 2015	Cryptococcus.neoformans	PFx046	Cryptococcus.neoformans	PFx071
Cryptococcus	neoformans	PFx082		MGH	Crude Lysate		Cryptococcus.neoformans	PFx046	Cryptococcus.neoformans	PFx071
Cryptococcus	neoformans	PFx119		MGH	Crude Lysate	This study	Cryptococcus.neoformans	PFx046	Cryptococcus.neoformans	PFx046
Cunninghamella	spp.	PFx088		MGH	Crude Lysate	This study	Cunninghamella.spp.	PFx027	Cunninghamella.spp.	PFx028
Curvularia	spp.	PFx062		MGH	Crude Lysate	This study	Curvularia.spp.	PFx036	Curvularia.spp.	PFx037
Fusarium	spp.	PFx056		MGH	Crude Lysate	This study	Fusarium.spp.	PFx008	Fusarium.spp.	PFx010
Fusarium	spp.	PFx063		MGH	Crude Lysate	This study	Fusarium.spp.	PFx008	Fusarium.spp.	PFx008
Histoplasma	capsulatum	PFx070	H88 (ATCC 32281)	JCVI/ATCC	Crude Lysate		Histoplasma.capsulatum	PFx060	Histoplasma.capsulatum	PFx069
Lomentospora	prolificans	PFx092		MGH	Crude Lysate	This study	Lomentospora.prolificans	PFx035	Scedosporium.apiospermum	PFx065
Mucor	spp.	PFx076*		MGH	Crude Lysate	This study	Rhizopus.spp.	PFx025	Rhizopus.spp.	PFx025	* ITS1 sequence analysis identfied this sample as Rhizopus microsporus (100% ID, 0.0 E value UNITE database). See Figure S8
Paracoccidioides	brasiliensis	PFx099		Broad Fungal Genomics Group	gDNA	Munoz et al., 2014	Paracoccidioides.brasiliensis	PFx094	Paracoccidioides.brasiliensis	PFx096
Paracoccidioides	brasiliensis	PFx100		Broad Fungal Genomics Group	gDNA	Munoz et al., 2014	Paracoccidioides.brasiliensis	PFx094	Paracoccidioides.brasiliensis	PFx094
Pneumocystis	jirovecci	PFx116	R	NIH	gDNA		Pneumocystis.jirovecii	PFx114	Pneumocystis.jirovecii	PFx115
Rhizopus	spp.	PFx026		MGH	Crude Lysate	This study	Rhizopus.spp.	PFx025	Rhizopus.spp.	PFx024	*ITS1/2 sequence analysis identified this sample as Rhizopus oryzae via BLAST hits from the NCBI nucleotide database
Rhizopus	spp.	PFx057		MGH	Crude Lysate	This study	Rhizopus.spp.	PFx025	Rhizopus.spp.	PFx024
Saccharomyces	cerevisiae	Fx039	AR0400	ARBank	Crude Lysate	This study	Saccharomyces.cerevisiae	PFx049	Saccharomyces.cerevisiae	PFx047
Scedosporium	apiospermum	PFx090		MGH	Crude Lysate	This study	Scedosporium.apiospermum	PFx034	Lomentospora.prolificans	PFx084
Sporothrix	schenckii	PFx110		Broad Fungal Genomics Group	gDNA	Cuomo et al., 2014	Sporothrix.schenckii	PFx032	Sporothrix.schenckii	PFx083
Talaromyces	marneffi	PFx103		Broad Fungal Genomics Group	gDNA	Sephton-Clark et al., 2023	Talaromyces.marneffei	PFx102	Talaromyces.marneffei	PFx104
Talaromyces	marneffi	PFx105		Broad Fungal Genomics Group	gDNA	Sephton-Clark et al., 2023	Talaromyces.marneffei	PFx102	Talaromyces.marneffei	PFx101
Talaromyces	marneffi	PFx106		Broad Fungal Genomics Group	gDNA	Sephton-Clark et al., 2023	Talaromyces.marneffei	PFx102	Talaromyces.marneffei	PFx104
							(black = match, maroon = mismatch)		(black = match, maroon = mismatch)
NOTES / TALLIES:				27	clinical isolates from local hospitals (MGH & BWH)
				14	clinical isolates from CDC ARBank
				3	clinical isolate from our lab strain collection
				1	ATCC strains
				8	gDNA from Broad Fungal Genomics Group
				1	gDNA from NIH
				54
				8	samples across 6 genera identified only to the genus level

### Sheet: S3c Sample List Underrep. Set
Genus	Species	PFx number	Institution	Sample Type	Citation
Absidia / Lichtheimia	spp.	PFx085	MGH	Crude Lysate	This study
Alternaria	spp.	PFx031	MGH	Crude Lysate	This study
Aspergillus	brasiliensis	PFx053	MGH	Crude Lysate	This study
Aspergillus	nidulans	PFx016	MGH	Crude Lysate	This study
Aspergillus	clavatus	PFx017	MGH	Crude Lysate	This study
Aspergillus	clavatus	PFx077	MGH	Crude Lysate	This study
Aspergillus	versicolor	PFx015	MGH	Crude Lysate	This study
Aspergillus	versicolor	PFx079	MGH	Crude Lysate	This study
Aureobasidium	spp.	PFx039	MGH	Crude Lysate	This study
Candida	famata	PFx045	MGH	Crude Lysate	This study
Candida	metapsilosis	PFx073	MGH	Crude Lysate	This study
Chaetomium	spp.	PFx130	MGH	Crude Lysate	This study
Exophiala	phaemurifomis	PFx117	MGH	Crude Lysate	This study
Exophiala	oligosperma	PFx132	MGH	Crude Lysate	This study
Geotrichum	spp.	PFx048	MGH	Crude Lysate	This study
Graphium	spp.	PFx075	MGH	Crude Lysate	This study
Kodamae	ohmeri	PFx050	MGH	Crude Lysate	This study
Malassezia	pachydermatis	PFx081	MGH	Crude Lysate	This study
Prototheca	spp.	PFx118	MGH	Crude Lysate	This study
Prototheca	spp.	PFx118	MGH	Crude Lysate	This study
Rhodotorula	mucilaginosa	PFx051	MGH	Crude Lysate	This study
Scopulariopsis	spp.	PFx030	MGH	Crude Lysate	This study
Trichophyton	rubrum	PFx029	MGH	Crude Lysate	This study
Trichosporon	asahii	PFx044	MGH	Crude Lysate	This study
NOTES / TALLIES:			24	clinical isolates from local hospitals (MGH & BWH)
			3	samples across 3 genera identified only to the genus level

### Sheet: S3d Sample List FFPE Samples
Clinical ID	Internal Identifier	Clinical ID method	Purification Kit	Histology score	Tissue	Date	Co-Pilot Guess	Samples in Histology Figure
Candida dubliniensis, Candida albicans	FP001	culture	Qiagen FFPE Kit	3+	lung	2024-05-01	Candida.dubliniensis
Negative control	FP002		Qiagen FFPE Kit	0	lung	2024-05-01	Candida.albicans	A
Aspergillus fumigatus	FP003	culture	Qiagen FFPE Kit	3+	lung	2024-06-01	Aspergillus.brasiliensis
Blastomyces sp.	FP004	morphology, antigen/antibody	Qiagen FFPE Kit	3+	lung	2023-08-01	Chaetomium
Rhizopus sp., Candida tropicalis	FP005	culture	Qiagen FFPE Kit	3+	lung	2023-03-01	Fusarium.spp.
Candida glabrata	FP006	prior blood culture	Qiagen FFPE Kit	3+	heart	2021-10-01	Cryptococcus.neoformans
Aspergillus fumigatus	FP007	culture	Qiagen FFPE Kit	3+	lung	2021-07-01	Aspergillus.fumigatus
Histoplasma sp.	FP008	morphology	Qiagen FFPE Kit	2+	lung	2021-05-01	Chaetomium
Candida albicans	FP009	culture	Qiagen FFPE Kit	1+	lung	2020-01-01	Malassezia.pachydermatis
Pneumocystis jirovecii	FP010	morphology	Qiagen FFPE Kit	2+	lung	2019-06-01	Malassezia.pachydermatis
Cryptococcus neoformans var. grubii	FP011	send out University of Washington PCR	Qiagen FFPE Kit	3+	lung	2023-12-01	Cryptococcus.gatti	C
Negative control	FP012		Qiagen FFPE Kit	0	lung	2024-09-01	Candida.albicans
Coccidioides sp.	FP016	morphology	Qiagen FFPE Kit	1+	lung	2025-04-01	Candida.albicans
Aspergillus fumigatus	FP017	culture	Qiagen FFPE Kit	3+	sinus	2024-04-01	Aspergillus.fumigatus
Histoplasma vs Candida sp.	FP018	morphology	Qiagen FFPE Kit	2	lung	2024-02-01	Candida.tropicalis
Coccidioides sp.	FP019	morphology	Qiagen FFPE Kit	1+	lung	2025-04-01	Candida.famata	D
Rhizopus sp.	FP020	prior culture	Zymo Quick DNA RNA FFPE Kit	3+	lung	2024-04-01	Aspergillus.terreus
Histoplasma sp.	FP021	morphology	Zymo Quick DNA RNA FFPE Kit	2	lung	2024-11-01	Chaetomium
Pichia kudriavzevii	FP022	send out University of Washington PCR	Zymo Quick DNA RNA FFPE Kit	3+	skin	2025-01-01	Candida.dubliniensis
Rhizopus sp.	FP023	culture	Zymo Quick DNA RNA FFPE Kit	1+	sinus	2025-03-01	Rhizopus.spp	F
Candida parapsilosis	FP024	culture	Zymo Quick DNA RNA FFPE Kit	3+	aortic valve	2025-02-01	Candida.parapsilosis	B
Alternaria	FP025	send out University of Washington PCR	Zymo Quick DNA RNA FFPE Kit	2+	sinus	2024-06-01	Alternaria.spp.
Madurella tropicana	FP026	send out University of Washington PCR	Zymo Quick DNA RNA FFPE Kit	3+	skin	2024-04-01	Chaetomium
Aspergillus sp.	FP027	morphology, galactomannan	Zymo Quick DNA RNA FFPE Kit	3+	lung	2024-10-01	Aspergillus.fumigatus
Aspergillus fumigatus	FP028	culture	Zymo Quick DNA RNA FFPE Kit	3+	sinus	2024-06-01	Aspergillus.fumigatus	E
Candida sp.	FP029	morphology	Zymo Quick DNA RNA FFPE Kit	1+	esophagus	2024-12-01	Candida.albicans
Aspergillus fumigatus	FP030	culture	Zymo Quick DNA RNA FFPE Kit	1+	sinus	2024-10-01	Aspergillus.clavatus
